# A meta-analysis of the genome-wide association studies on two genetically correlated phenotypes (self-reported headache and self-reported migraine) identifies four new risk loci for headaches (N=397,385)

**DOI:** 10.1101/2021.09.15.21263668

**Authors:** Weihua Meng, Parminder S Reel, Charvi Nangia, Aravind Lathika Rajendrakumar, Harry L Hebert, Mark J Adams, Hua Zheng, Zen Haut Lu, 23andMe Research Team, Debashree Ray, Lesley A Colvin, Colin NA Palmer, Andrew McIntosh, Blair H Smith

## Abstract

Headache is one of the commonest complaints that doctors need to address in clinical settings. The genetic mechanisms of different types of headache are not well understood. In this study, we performed a meta-analysis of genome-wide association studies (GWAS) on the self-reported headache phenotype from the UK Biobank cohort and the self-reported migraine phenotype from the 23andMe resource using the metaUSAT for genetically correlated phenotypes (N=397,385). We identified 38 loci for headaches, of which 34 loci have been reported before and 4 loci were newly identified. The *LRP1-STAT6-SDR9C7* region in chromosome 12 was the most significantly associated locus with a leading *P* value of 1.24 × 10^−62^ of rs11172113. The *ONECUT2* gene locus in chromosome 18 was the strongest signal among the 4 new loci with a *P* value of 1.29 × 10^−9^ of rs673939. Our study demonstrated that the genetically correlated phenotypes of self-reported headache and self-reported migraine can be meta-analysed together in theory and in practice to boost study power to identify more new variants for headaches. This study has paved way for a large GWAS meta-analysis study involving cohorts of different, though genetically correlated headache phenotypes.

## Supplementary Table 2 for "A meta-analysis of the genome-wide association studies on two genetically correlated phenotypes (self-reported headache and self-reported migraine) identifies four new risk loci for headaches (N=397,385)"

### Sheet: snps
rsID	Chromosome	Position	P	r2	GenomicLocus	NearestGene	Function
rs61759161	1	3065568	3.00359e-22	0.958977	1	PRDM16	intronic
rs10909886	1	3066761	1.42065e-22	0.959167	1	PRDM16	intronic
rs207195	1	3070634	NA	0.884603	1	PRDM16	intronic
rs10797381	1	3072482	9.4049e-24	0.99484	1	PRDM16	intronic
rs207200	1	3073555	5.3131e-08	0.757615	1	PRDM16	intronic
rs572626844	1	3073986	NA	0.88487	1	PRDM16	intronic
rs10218452	1	3075597	7.69856e-24	1	1	PRDM16	intronic
rs207199	1	3076857	1.79086e-08	0.750502	1	PRDM16	intronic
rs1624023	1	3079337	2.59483e-08	0.763531	1	PRDM16	intronic
rs1736523	1	3079885	NA	0.727012	1	PRDM16	intronic
rs2742675	1	3079905	2.3944e-08	0.758326	1	PRDM16	intronic
rs2742673	1	3080019	2.44975e-08	0.758326	1	PRDM16	intronic
rs1798246	1	3080855	6.25198e-09	0.757164	1	PRDM16	intronic
rs1736522	1	3080940	1.15936e-08	0.75771	1	PRDM16	intronic
rs2075968	1	3081241	1.33006e-23	0.949027	1	PRDM16	intronic
rs1627080	1	3081309	8.23777e-09	0.766969	1	PRDM16	intronic
rs2817126	1	3083246	1.43186e-09	0.757429	1	PRDM16	intronic
rs2651899	1	3083712	1.50191e-11	0.917771	1	PRDM16	intronic
rs71580204	1	3084866	NA	0.896662	1	PRDM16	intronic
rs2493212	1	3084877	NA	0.897045	1	PRDM16	intronic
rs2742663	1	3084905	NA	0.923528	1	PRDM16	intronic
rs56304645	1	3085186	1.87609e-23	0.908239	1	PRDM16	intronic
rs7518255	1	3086464	3.75113e-23	0.93919	1	PRDM16	intronic
rs10909887	1	3087373	6.3844e-09	0.784854	1	PRDM16	intronic
rs3795268	1	3089976	1.01751e-08	0.782731	1	PRDM16	intronic
rs61759167	1	3091587	1.75854e-22	0.92929	1	PRDM16	intronic
rs577092638	1	3092547	NA	0.723202	1	PRDM16	intronic
rs12038657	1	3093302	1.12224e-12	1	1	PRDM16	intronic
rs112402500	1	3094396	NA	0.92929	1	PRDM16	intronic
rs12745073	1	3094672	7.21697e-16	0.726038	1	PRDM16	intronic
rs2376495	1	3095126	1.48489e-22	0.92929	1	PRDM16	intronic
rs868718	1	3096355	5.94652e-09	0.78064	1	PRDM16	intronic
rs11587518	1	3096925	1.61867e-22	0.92929	1	PRDM16	intronic
rs28594467	1	3097051	1.61933e-22	0.92929	1	PRDM16	intronic
rs61759173	1	3097509	NA	0.918942	1	PRDM16	intronic
rs34886760	1	3098360	NA	0.884603	1	PRDM16	intronic
rs61759178	1	3098489	NA	0.908599	1	PRDM16	intronic
rs74766941	1	3098644	1.55803e-08	1	1	PRDM16	intronic
rs2651931	1	3098885	2.1987e-11	0.891885	1	PRDM16	intronic
rs1393065	1	3099105	6.98844e-16	0.702977	1	PRDM16	intronic
rs1393064	1	3099138	1.27203e-22	0.918942	1	PRDM16	intronic
rs950200	1	3099194	2.18771e-10	0.681238	1	PRDM16	intronic
rs6690217	1	3201133	7.46971e-08	0.639113	1	PRDM16	intronic
rs2500295	1	3209496	4.60769e-08	0.66389	1	PRDM16	intronic
rs4648468	1	3210950	3.17187e-08	0.698194	1	PRDM16	intronic
rs4648377	1	3211458	2.32125e-08	0.672742	1	PRDM16	intronic
rs4648469	1	3211550	1.71122e-08	0.698887	1	PRDM16	intronic
rs1875452	1	3212922	5.03347e-09	0.88863	1	PRDM16	intronic
rs7553849	1	3214170	5.10171e-09	0.883595	1	PRDM16	intronic
rs70938084	1	3217896	NA	0.711766	1	PRDM16	intronic
rs2455136	1	3218329	3.16564e-10	0.968096	1	PRDM16	intronic
rs2500283	1	3218923	3.27456e-10	0.989148	1	PRDM16	intronic
1:3219072:T:TAAA	1	3219072	NA	0.940776	1	PRDM16	NA
1:3219072:T:TAA	1	3219072	NA	0.940776	1	PRDM16	NA
1:3219072:T:TA	1	3219072	NA	0.940776	1	PRDM16	intronic
rs2500282	1	3219497	2.84391e-10	0.989148	1	PRDM16	intronic
rs2455135	1	3219901	5.10323e-10	0.958978	1	PRDM16	intronic
rs2500281	1	3220382	9.59768e-10	0.958978	1	PRDM16	intronic
rs2455134	1	3220415	NA	0.989148	1	PRDM16	intronic
rs2455132	1	3221083	2.80983e-10	0.958978	1	PRDM16	intronic
rs4233025	1	3223280	1.46716e-10	0.957406	1	PRDM16:RP11-22L13.1	ncRNA_exonic
rs4648473	1	3223764	1.34938e-10	0.989148	1	PRDM16:RP11-22L13.1	ncRNA_exonic
rs4145901	1	3223955	1.19599e-10	1	1	PRDM16:RP11-22L13.1	ncRNA_exonic
rs2483258	1	3224803	1.36821e-10	0.994508	1	PRDM16:RP11-22L13.1	ncRNA_exonic
rs2500279	1	3225794	1.43306e-10	0.98901	1	PRDM16:RP11-22L13.1	ncRNA_exonic
rs2483259	1	3227175	NA	1	1	PRDM16	intronic
rs2483261	1	3227416	1.10249e-10	1	1	PRDM16	intronic
rs2483262	1	3229134	1.38517e-10	1	1	PRDM16	intronic
rs2483263	1	3230638	NA	0.989051	1	PRDM16	intronic
rs2500277	1	3233631	1.61098e-09	0.707828	1	PRDM16	intronic
rs1278529	1	50890634	1.19462e-06	0.615232	2	DMRTA2	intergenic
rs1278528	1	50890649	1.36216e-06	0.615232	2	DMRTA2	intergenic
rs1278527	1	50890967	9.94808e-07	0.611761	2	DMRTA2	intergenic
rs1278526	1	50891213	8.31777e-07	0.611761	2	DMRTA2	intergenic
rs2653892	1	50892199	7.48993e-07	0.615232	2	DMRTA2	intergenic
rs2784145	1	50892202	7.34658e-07	0.615232	2	DMRTA2	intergenic
rs1278525	1	50892547	1.07882e-06	0.611761	2	DMRTA2	intergenic
rs1278519	1	50897342	1.19394e-06	0.611673	2	RP5-850O15.4	intergenic
rs4381241	1	50907438	1.40394e-06	0.619526	2	FAF1	intronic
rs10788928	1	50968097	7.71183e-07	0.613687	2	FAF1	intronic
rs12130340	1	50978927	1.47601e-07	0.756456	2	FAF1	intronic
rs12096443	1	50984962	1.14154e-07	0.756456	2	FAF1	intronic
rs10888692	1	50991473	1.34597e-07	0.756456	2	FAF1	intronic
rs10888696	1	51016603	1.1635e-07	0.756456	2	FAF1	intronic
rs11205734	1	51020967	NA	0.623216	2	FAF1	intronic
rs3789584	1	51029387	1.50457e-07	0.76351	2	FAF1	intronic
rs12121301	1	51038327	1.12259e-07	0.76351	2	FAF1	intronic
rs17383290	1	51039300	1.36108e-07	0.76351	2	FAF1	intronic
rs34718011	1	51042504	NA	0.680788	2	FAF1	intronic
rs9969991	1	51058495	1.24091e-07	0.76351	2	FAF1	intronic
rs34130690	1	51062816	NA	0.76351	2	FAF1	intronic
rs3850873	1	51062976	1.47204e-07	0.76351	2	FAF1	intronic
rs3850874	1	51063131	1.5448e-07	0.76351	2	FAF1	intronic
rs34837212	1	51066797	NA	0.76351	2	FAF1	intronic
rs12094601	1	51075040	NA	0.76351	2	FAF1	intronic
rs141811210	1	51080191	NA	0.76351	2	FAF1	intronic
rs10888700	1	51086337	1.23488e-07	0.76351	2	FAF1	intronic
rs529143892	1	51087836	NA	0.663216	2	FAF1	intronic
rs11205746	1	51093690	1.3531e-07	0.76351	2	FAF1	intronic
rs9803853	1	51094008	1.06278e-07	0.76351	2	FAF1	intronic
rs6658904	1	51106975	1.04904e-07	0.76351	2	FAF1	intronic
rs139500832	1	51111506	NA	0.662327	2	FAF1	intronic
rs11584472	1	51114503	9.78528e-08	0.76351	2	FAF1	intronic
rs28699363	1	51114808	1.10126e-07	0.76351	2	FAF1	intronic
rs11205751	1	51115173	1.03355e-07	0.76351	2	FAF1	intronic
rs370154209	1	51137691	NA	0.704537	2	FAF1	intronic
rs58902185	1	51144995	NA	0.815909	2	FAF1	intronic
rs7515597	1	51159347	1.14007e-07	0.815909	2	FAF1	intronic
rs34733138	1	51165916	NA	0.815909	2	FAF1	intronic
rs7539478	1	51168696	NA	0.815909	2	FAF1	intronic
1:51178922:T:TAAGAAA	1	51178922	NA	0.809808	2	FAF1	intronic
1:51178922:T:TAAGAAATAATGAAACAGT	1	51178922	NA	0.809808	2	FAF1	NA
rs6693790	1	51181099	1.57526e-07	0.815909	2	FAF1	intronic
rs11205761	1	51183257	1.70696e-07	0.815909	2	FAF1	intronic
rs6680846	1	51188674	1.53358e-07	0.815909	2	FAF1	intronic
rs35072907	1	51189556	1.08459e-07	0.604075	2	FAF1	intronic
rs6668519	1	51193555	1.771e-07	0.815909	2	FAF1	intronic
rs12085479	1	51199116	NA	0.815909	2	FAF1	intronic
rs10127531	1	51199193	1.61103e-07	0.815909	2	FAF1	intronic
rs5774092	1	51205699	NA	0.812776	2	FAF1	intronic
rs12565379	1	51216616	1.60316e-07	0.815909	2	FAF1	intronic
rs111253797	1	51216645	NA	0.779324	2	FAF1	intronic
rs530184241	1	51216822	NA	0.647004	2	FAF1	intronic
rs559779433	1	51216822	NA	0.647004	2	FAF1	intronic
rs113899460	1	51217065	1.88051e-07	0.815909	2	FAF1	intronic
rs28787109	1	51218695	9.06756e-08	0.809674	2	FAF1	intronic
rs11205768	1	51220127	1.8528e-07	0.815909	2	FAF1	intronic
rs11205769	1	51223480	1.51492e-07	0.815909	2	FAF1	intronic
rs10888707	1	51226608	NA	0.815909	2	FAF1	intronic
rs6691061	1	51235019	2.46716e-07	0.906303	2	FAF1	intronic
rs10888708	1	51237194	2.39315e-07	0.906303	2	FAF1	intronic
rs12569177	1	51237409	2.56453e-07	0.906303	2	FAF1	intronic
rs12084257	1	51242674	2.13884e-07	0.906303	2	FAF1	intronic
rs1416685	1	51243374	1.32731e-07	0.833083	2	FAF1	intronic
rs7522611	1	51257608	2.73909e-07	0.906303	2	FAF1	intronic
rs6671962	1	51259645	2.28873e-07	0.906303	2	FAF1	intronic
rs7552837	1	51262960	1.92718e-07	0.906303	2	FAF1	intronic
rs6684901	1	51298828	3.17238e-07	0.910166	2	FAF1	intronic
rs10888709	1	51314782	3.84764e-07	0.906102	2	FAF1	intronic
rs58235906	1	51340598	3.49024e-07	0.906303	2	FAF1	intronic
rs1315085	1	51356764	3.49991e-07	0.906303	2	FAF1	intronic
rs10888711	1	51397457	3.4506e-07	0.906303	2	FAF1	intronic
rs113375195	1	51398544	NA	0.906303	2	FAF1	intronic
rs4926873	1	51403595	3.45528e-07	0.910166	2	FAF1	intronic
rs6698809	1	51407584	4.33682e-05	0.6014	2	FAF1	intronic
rs6695869	1	51413205	3.06916e-07	0.906303	2	FAF1	intronic
rs6678244	1	51418437	NA	0.894817	2	FAF1	intronic
rs6703250	1	51418472	NA	0.894953	2	FAF1	intronic
rs3176459	1	51437247	5.47703e-05	0.600851	2	CDKN2C	intronic
rs1341982	1	51443441	0.000111987	0.624127	2	CDKN2C	intergenic
rs5774093	1	51448844	NA	0.627992	2	CDKN2C	intergenic
rs1341980	1	51449001	9.63255e-05	0.629821	2	CDKN2C	intergenic
rs1341979	1	51450601	9.00307e-05	0.629821	2	CDKN2C	intergenic
rs376415320	1	51452978	NA	0.938861	2	CDKN2C	intergenic
rs1935300	1	51454249	0.000117332	0.629821	2	CDKN2C	intergenic
rs9436458	1	51457656	5.26558e-07	0.939202	2	CDKN2C	intergenic
rs11584323	1	51457904	9.3089e-05	0.627992	2	CDKN2C	intergenic
rs2487826	1	51458009	4.73015e-07	0.947086	2	CDKN2C	intergenic
rs2500452	1	51458372	8.46093e-05	0.629821	2	CDKN2C	intergenic
rs2066319	1	51460280	7.65588e-05	0.627992	2	CDKN2C	intergenic
rs2453728	1	51460955	9.92996e-05	0.626861	2	CDKN2C	intergenic
rs2487824	1	51462439	4.3865e-07	0.943196	2	CDKN2C	intergenic
rs7553550	1	51463450	0.000104944	0.627992	2	CDKN2C	intergenic
rs2453729	1	51463805	0.000105708	0.627992	2	CDKN2C	intergenic
rs144880110	1	51463907	NA	0.947086	2	CDKN2C	intergenic
rs2487823	1	51463966	4.38882e-07	0.947086	2	CDKN2C	intergenic
rs6588396	1	51464565	6.32916e-07	0.943196	2	CDKN2C	intergenic
rs6656241	1	51464645	4.05871e-07	0.943196	2	CDKN2C	intergenic
rs2453730	1	51465640	NA	0.632795	2	CDKN2C	intergenic
rs56168262	1	51467096	NA	0.770173	2	CDKN2C	intergenic
rs11579642	1	51468552	0.000212011	0.645045	2	CDKN2C	intergenic
rs552786014	1	51469528	NA	0.644446	2	CDKN2C	intergenic
rs11588271	1	51470242	0.000204095	0.645045	2	CDKN2C	intergenic
rs11205797	1	51474198	2.17112e-05	0.654629	2	CDKN2C	intergenic
rs3813634	1	51475488	4.73774e-08	0.975638	2	CDKN2C	intergenic
rs11580026	1	51476003	2.02373e-05	0.656518	2	CDKN2C	intergenic
rs72692228	1	51476705	2.35412e-05	0.654629	2	CDKN2C	intergenic
rs12092511	1	51477088	4.48352e-08	0.971441	2	CDKN2C	intergenic
rs13376700	1	51477643	3.8943e-08	0.967178	2	CDKN2C	intergenic
rs67884539	1	51477659	2.47433e-05	0.642541	2	CDKN2C	intergenic
rs7516227	1	51478448	2.64968e-05	0.642541	2	CDKN2C	intergenic
rs34496626	1	51478502	NA	0.913944	2	CDKN2C	intergenic
rs77921424	1	51479319	6.06127e-06	0.604734	2	CDKN2C	intergenic
rs113170275	1	51479997	5.39074e-06	0.600411	2	CDKN2C	intergenic
rs7555006	1	51480258	3.59034e-08	1	2	CDKN2C	intergenic
rs56704559	1	115065179	0.000494492	0.660698	3	TRIM33	intergenic
rs60316949	1	115065347	0.000524946	0.660698	3	TRIM33	intergenic
rs137922145	1	115068205	0.000222703	0.67895	3	PKMP1	intergenic
rs139846391	1	115069251	0.0320107	0.626686	3	PKMP1	intergenic
rs75820636	1	115069855	0.000204845	0.67895	3	PKMP1	intergenic
rs114896149	1	115070689	0.000252188	0.67895	3	PKMP1	intergenic
1:115072202:C:CTAAA	1	115072202	NA	0.680201	3	PKMP1	intergenic
1:115072202:C:CTAAATAAA	1	115072202	NA	0.680201	3	PKMP1	NA
rs78895324	1	115072733	0.000203465	0.67895	3	PKMP1	intergenic
rs77155635	1	115074268	0.000207658	0.67895	3	PKMP1	intergenic
rs6698121	1	115075892	0.000261752	0.67895	3	PKMP1	intergenic
rs183097693	1	115076039	0.0003925	0.67895	3	PKMP1	intergenic
rs6683350	1	115076054	0.000306668	0.67895	3	PKMP1	intergenic
rs141386323	1	115077273	0.000332477	0.67895	3	PKMP1	intergenic
rs114085863	1	115084796	0.000385016	0.717693	3	PKMP1	intergenic
rs138210616	1	115087110	0.000327896	0.717693	3	PKMP1	intergenic
rs11807025	1	115090926	0.000325077	0.717693	3	PKMP1	intergenic
rs79753878	1	115092072	0.000342231	0.717693	3	PKMP1	intergenic
rs11809457	1	115093471	0.000340607	0.717693	3	PKMP1	intergenic
1:115093915:A:C	1	115093915	NA	0.717693	3	PKMP1	intergenic
rs11799953	1	115093962	0.000243199	0.717693	3	PKMP1	intergenic
rs115538213	1	115094099	0.000336077	0.717693	3	PKMP1	intergenic
rs78525699	1	115097258	0.000315371	0.717693	3	BCAS2	intergenic
rs115844056	1	115097363	0.000415714	0.717693	3	BCAS2	intergenic
rs78617081	1	115098225	0.000335211	0.717693	3	BCAS2	intergenic
rs77332234	1	115098520	0.000332794	0.717693	3	BCAS2	intergenic
rs116528272	1	115099359	0.000347703	0.717693	3	BCAS2	intergenic
rs11809609	1	115102247	0.000424567	0.717693	3	BCAS2	intergenic
rs17032791	1	115103182	0.000443714	0.717693	3	BCAS2	intergenic
rs77535512	1	115103793	0.000431419	0.717693	3	BCAS2	intergenic
1:115105509:C:T	1	115105509	NA	0.717693	3	BCAS2	intergenic
rs11809598	1	115109100	0.000598834	0.717693	3	BCAS2	intergenic
rs147938998	1	115109434	0.000480555	0.717693	3	BCAS2	downstream
rs141766262	1	115109637	0.000447669	0.717693	3	BCAS2	downstream
1:115112889:T:TCACA	1	115112889	NA	0.69672	3	BCAS2	intronic
1:115112889:T:TCA	1	115112889	NA	0.69672	3	BCAS2	NA
1:115112889:T:TCACACACACACA	1	115112889	NA	0.69672	3	BCAS2	NA
rs68165289	1	115115970	NA	0.717693	3	BCAS2	intronic
rs116668341	1	115117610	0.000506584	0.717693	3	BCAS2	intronic
rs114478531	1	115117631	0.000449936	0.717693	3	BCAS2	intronic
rs6671190	1	115121967	0.000454064	0.717693	3	BCAS2	intronic
rs76744724	1	115128455	0.0004713	0.717693	3	DENND2C	intronic
rs115535906	1	115133916	0.000439596	0.717693	3	DENND2C	intronic
rs11802832	1	115138939	0.000193002	0.6985	3	DENND2C	intronic
rs6663132	1	115139822	0.000431492	0.717693	3	DENND2C	intronic
rs148155129	1	115140201	0.00044022	0.717693	3	DENND2C	intronic
rs115915486	1	115140780	0.00043996	0.717693	3	DENND2C	intronic
rs76058689	1	115141230	0.000440108	0.717693	3	DENND2C	intronic
rs80108346	1	115141677	0.000473064	0.717693	3	DENND2C	intronic
rs139820917	1	115143052	NA	0.717693	3	DENND2C	intronic
rs116126667	1	115145615	0.000482082	0.717693	3	DENND2C	intronic
rs79137818	1	115148033	0.000458956	0.717693	3	DENND2C	intronic
rs115787326	1	115151651	0.000454274	0.717693	3	DENND2C	intronic
rs6683866	1	115152082	0.000454414	0.717693	3	DENND2C	intronic
rs79608143	1	115154320	0.000405146	0.717693	3	DENND2C	intronic
rs75926100	1	115155771	0.000414068	0.717693	3	DENND2C	intronic
rs182452078	1	115157596	0.000453119	0.717693	3	DENND2C	intronic
rs114267898	1	115158245	0.000452976	0.717693	3	DENND2C	intronic
rs28420935	1	115158895	0.000430369	0.717693	3	DENND2C	intronic
rs116157372	1	115159687	0.00042702	0.717693	3	DENND2C	intronic
rs138125612	1	115159928	NA	0.717693	3	DENND2C	intronic
rs141469806	1	115162227	NA	0.717693	3	DENND2C	intronic
rs116729198	1	115162370	0.000453949	0.717693	3	DENND2C	intronic
rs75339860	1	115162819	0.000453492	0.717693	3	DENND2C	intronic
rs145388191	1	115164997	0.000451899	0.6985	3	DENND2C	intronic
rs148829237	1	115165389	0.000455593	0.717693	3	DENND2C	intronic
rs61752477	1	115168440	0.000448226	0.717693	3	DENND2C	exonic
rs11809411	1	115171274	0.000409546	0.717693	3	DENND2C	intronic
rs79755555	1	115173545	0.00039013	0.717693	3	DENND2C	intronic
rs75959053	1	115173557	0.000392718	0.717693	3	DENND2C	intronic
rs115461513	1	115175762	0.00040906	0.717693	3	DENND2C	intronic
rs7512773	1	115176101	0.000371302	0.717693	3	DENND2C	intronic
rs201469028	1	115177395	NA	0.717693	3	DENND2C	intronic
rs79086420	1	115178054	0.000342124	0.717693	3	DENND2C	intronic
rs182659402	1	115180177	0.000456054	0.717693	3	DENND2C	intronic
rs79571334	1	115180756	0.000405541	0.717693	3	DENND2C	intronic
rs115894871	1	115182238	0.000405524	0.717693	3	DENND2C	intronic
rs202197459	1	115182573	NA	0.717693	3	DENND2C	intronic
rs138842233	1	115184835	0.000405776	0.717693	3	DENND2C	intronic
rs79786032	1	115185027	0.000405686	0.717693	3	DENND2C	intronic
rs78222773	1	115186965	0.000301626	0.717693	3	DENND2C	intronic
rs77411177	1	115187897	0.00037838	0.717693	3	DENND2C	intronic
rs116067663	1	115192035	0.00039622	0.717693	3	DENND2C	intronic
rs144396920	1	115193388	NA	0.717693	3	DENND2C	intronic
rs6691695	1	115193434	0.000394687	0.717693	3	DENND2C	intronic
rs6692088	1	115193802	0.000396801	0.717693	3	DENND2C	intronic
rs6666080	1	115196154	0.000441527	0.680201	3	DENND2C	intronic
rs79997230	1	115197385	NA	0.69672	3	DENND2C	intronic
rs184528491	1	115198242	0.000292484	0.717693	3	DENND2C	intronic
rs78664286	1	115200511	0.000396864	0.717693	3	DENND2C	intronic
rs11803452	1	115202359	0.000287009	0.717693	3	DENND2C	intronic
rs116756605	1	115202973	0.000397331	0.717693	3	DENND2C	intronic
rs116638967	1	115203722	NA	0.717693	3	DENND2C	intronic
rs11799831	1	115205757	0.000366214	0.6985	3	DENND2C	intronic
rs115914491	1	115206430	0.000361946	0.717693	3	DENND2C	intronic
rs17032822	1	115206945	0.000371023	0.717693	3	DENND2C	intronic
rs145850117	1	115207443	0.000357069	0.717693	3	DENND2C	intronic
rs11801474	1	115208300	0.000392024	0.717693	3	DENND2C	intronic
rs114368733	1	115209399	0.000343991	0.717693	3	DENND2C	intronic
rs80007991	1	115214482	0.000292625	0.717693	3	AMPD1	intergenic
rs79560845	1	115214633	0.000308738	0.6985	3	AMPD1	intergenic
rs7515356	1	115219166	0.000228208	0.717693	3	AMPD1	intronic
rs7531877	1	115219317	0.000260174	0.717693	3	AMPD1	intronic
rs115883987	1	115222169	0.000228391	0.717693	3	AMPD1	intronic
rs34526199	1	115222237	NA	0.717693	3	AMPD1	exonic
rs139032774	1	115224202	NA	0.717693	3	AMPD1	intronic
rs201562184	1	115239014	NA	0.717693	3	AMPD1	upstream
rs199651490	1	115240239	NA	0.717693	3	RN7SL432P	downstream
rs145382662	1	115248048	0.000142716	0.717693	3	NRAS	UTR3
rs148827219	1	115248053	0.000482364	0.717693	3	NRAS	UTR3
rs61758221	1	115251475	0.000206936	0.717693	3	NRAS	intronic
rs182502734	1	115252726	0.000207781	0.717693	3	NRAS	intronic
rs11800696	1	115254028	0.00021784	0.717693	3	NRAS	intronic
rs61758212	1	115259217	0.000188828	0.717693	3	NRAS	intronic
rs78829203	1	115277804	0.000185102	0.717693	3	CSDE1	intronic
rs80094577	1	115278009	0.000189464	0.717693	3	CSDE1	intronic
rs41274128	1	115280782	0.000188652	0.717693	3	CSDE1	intronic
rs77021112	1	115283269	0.000200869	0.717693	3	CSDE1	intronic
rs79910095	1	115288449	0.000192136	0.717693	3	CSDE1	intronic
rs76288944	1	115290627	0.000190206	0.717693	3	CSDE1	intronic
rs76707421	1	115291078	0.000189455	0.717693	3	CSDE1	intronic
rs41301273	1	115300700	0.00025556	0.737846	3	CSDE1	intronic
rs115773530	1	115305232	0.000289743	0.737846	3	CSDE1	intergenic
rs115328465	1	115307561	0.000368	0.737846	3	SIKE1	intergenic
rs11800700	1	115311063	0.000658182	0.737846	3	SIKE1	intergenic
rs6659741	1	115331558	0.000829548	0.780124	3	SIKE1	intergenic
rs114876710	1	115343917	0.000111554	0.780124	3	SIKE1	intergenic
rs77204175	1	115344098	0.000189191	0.780124	3	SIKE1	intergenic
rs76093151	1	115344271	0.000207321	0.780124	3	SIKE1	intergenic
rs199833090	1	115346053	NA	0.780124	3	SIKE1	intergenic
rs192829870	1	115346453	NA	0.780124	3	SIKE1	intergenic
rs181007446	1	115347320	NA	0.780124	3	SIKE1	intergenic
rs75589454	1	115351295	0.000214799	0.780124	3	SIKE1	intergenic
rs76406644	1	115351966	0.000209025	0.780124	3	NR1H5P	intergenic
rs115512022	1	115354270	0.000202157	0.780124	3	NR1H5P	intergenic
rs76527819	1	115354774	0.00017094	0.780124	3	NR1H5P	intergenic
rs11803881	1	115355130	0.000144834	0.780124	3	NR1H5P	intergenic
rs78965814	1	115357852	0.000374533	0.780124	3	NR1H5P	intergenic
rs75979679	1	115363100	0.000473148	0.780124	3	NR1H5P	intergenic
rs368351247	1	115366209	NA	0.780124	3	NR1H5P	intergenic
rs539472880	1	115366209	NA	0.780124	3	NR1H5P	intergenic
rs139189418	1	115367591	0.000497183	0.780124	3	NR1H5P	intergenic
rs115714520	1	115368945	NA	0.780124	3	NR1H5P	intergenic
rs75472022	1	115369031	0.000478271	0.780124	3	NR1H5P	intergenic
rs78851139	1	115374142	0.000387455	0.780124	3	NR1H5P	intergenic
rs78815238	1	115376161	0.000380647	0.780124	3	NR1H5P	intergenic
rs3849189	1	115379728	0.000440258	0.780124	3	NR1H5P	upstream
rs11802333	1	115380166	0.000374853	0.780124	3	NR1H5P	ncRNA_exonic
rs11811291	1	115384286	0.000363248	0.780124	3	NR1H5P	ncRNA_intronic
rs11811302	1	115384396	0.000367669	0.780124	3	NR1H5P	ncRNA_intronic
rs75598455	1	115386019	0.00042281	0.780124	3	NR1H5P	ncRNA_intronic
rs11811997	1	115388534	0.000347572	0.780124	3	NR1H5P	ncRNA_exonic
rs145126746	1	115394694	0.000366749	0.780124	3	NR1H5P	downstream
rs11804442	1	115395583	0.000359975	0.780124	3	NR1H5P	intergenic
rs11799700	1	115395974	0.000360257	0.780124	3	SYCP1	intergenic
rs41274134	1	115397293	0.000628561	0.780124	3	SYCP1	upstream
rs115773637	1	115397445	0.000498083	0.780124	3	SYCP1	UTR5
rs61522509	1	115397917	0.000588046	0.76234	3	SYCP1	intronic
rs35024065	1	115399579	NA	0.780124	3	SYCP1	intronic
rs77000038	1	115403158	0.000667155	0.780124	3	SYCP1	intronic
rs188308935	1	115405129	NA	0.780124	3	SYCP1	intronic
rs139753920	1	115407578	0.000649062	0.780124	3	SYCP1	intronic
rs144938403	1	115408569	NA	0.780124	3	SYCP1	intronic
rs79015520	1	115409062	0.000672168	0.780124	3	SYCP1	intronic
rs78393159	1	115409221	0.000673712	0.780124	3	SYCP1	intronic
rs151079896	1	115413057	NA	0.780124	3	SYCP1	intronic
rs76373402	1	115413166	0.000659644	0.780124	3	SYCP1	intronic
rs75247564	1	115425118	0.000612546	0.780124	3	SYCP1	intronic
rs77948893	1	115426708	0.000585928	0.780124	3	SYCP1	intronic
rs11807096	1	115429576	0.000575223	0.780124	3	SYCP1	intronic
rs115582512	1	115431313	0.000613008	0.780124	3	SYCP1	intronic
rs11799348	1	115433376	0.000594891	0.780124	3	SYCP1	intronic
rs116140096	1	115434168	0.000587643	0.780124	3	SYCP1	intronic
rs76815187	1	115434315	0.000587643	0.780124	3	SYCP1	intronic
rs80351686	1	115434616	0.000587723	0.780124	3	SYCP1	intronic
rs11806692	1	115436265	0.000598416	0.780124	3	SYCP1	intronic
rs79231561	1	115447553	0.00075193	0.780124	3	SYCP1	intronic
rs41274136	1	115452655	0.000844462	0.780124	3	SYCP1	intronic
rs77164528	1	115454455	0.000733098	0.780124	3	SYCP1	intronic
rs75136051	1	115460480	0.00064467	0.780124	3	SYCP1	intronic
rs77910128	1	115460485	0.000682561	0.780124	3	SYCP1	intronic
rs147462235	1	115470016	NA	0.780124	3	SYCP1	intronic
rs145907713	1	115475877	0.000708236	0.780124	3	SYCP1	intronic
rs113217279	1	115476402	NA	0.780124	3	SYCP1	intronic
rs150586064	1	115477092	0.000597418	0.780124	3	SYCP1	intronic
rs11804044	1	115477675	NA	0.780124	3	SYCP1	intronic
rs151325891	1	115478761	0.000601815	0.780124	3	SYCP1	intronic
rs77548088	1	115481370	0.000601879	0.780124	3	SYCP1	intronic
rs11804090	1	115485249	0.000566871	0.780124	3	SYCP1	intronic
rs11807557	1	115490999	0.000603444	0.780124	3	SYCP1	intronic
rs151009741	1	115491325	NA	0.780124	3	SYCP1	intronic
rs114932024	1	115493117	0.000642333	0.780124	3	SYCP1	intronic
rs143851535	1	115493502	0.000988049	0.780124	3	SYCP1	intronic
rs74758677	1	115495699	0.000608939	0.780124	3	SYCP1	intronic
1:115497168:TTTTATTTA:TTTTATTTATTTATTTATTTATTTA	1	115497168	NA	0.778846	3	SYCP1	intronic
1:115497168:TTTTATTTA:TTTTATTTATTTATTTA	1	115497168	NA	0.778846	3	SYCP1	intronic
rs564397787	1	115497168	NA	0.778846	3	SYCP1	intronic
1:115497168:TTTTATTTA:TTTTATTTATTTA	1	115497168	NA	0.778846	3	SYCP1	intronic
rs11811568	1	115497551	0.000682089	0.780124	3	SYCP1	intronic
rs11800098	1	115500475	0.000604593	0.780124	3	SYCP1	intronic
rs145623831	1	115503730	0.000730878	0.780124	3	SYCP1	intronic
rs147671535	1	115508764	0.00059979	0.780124	3	SYCP1	intronic
rs143767842	1	115509747	0.000575682	0.780124	3	SYCP1	intronic
rs77688425	1	115513728	0.000597716	0.780124	3	SYCP1	intronic
rs79513028	1	115514268	0.000636692	0.780124	3	SYCP1	intronic
rs75902511	1	115519538	0.000567234	0.757661	3	SYCP1	intronic
rs74376831	1	115521617	0.000652935	0.780124	3	SYCP1	intronic
rs79738279	1	115525102	0.000650954	0.780124	3	SYCP1	intronic
rs74755743	1	115525436	0.000647207	0.780124	3	SYCP1	intronic
rs201813171	1	115526568	NA	0.780124	3	SYCP1	intronic
rs11800954	1	115530271	0.000570333	0.780124	3	SYCP1	intronic
rs369718574	1	115530699	NA	0.76234	3	SYCP1	intronic
rs61730058	1	115537367	0.000618867	0.780124	3	SYCP1	exonic
1:115538062:C:T	1	115538062	NA	0.780124	3	SYCP1	downstream
rs74362904	1	115540481	0.000638158	0.780124	3	SYCP1	intergenic
rs11802611	1	115542887	0.000554677	0.780124	3	SYCP1	intergenic
rs147499470	1	115548995	0.000606797	0.780124	3	SYCP1	intergenic
rs185444089	1	115550103	0.000604628	0.780124	3	SYCP1	intergenic
rs77672201	1	115554717	0.000563033	0.780124	3	SYCP1	intergenic
rs370210169	1	115558331	NA	0.780124	3	TSHB	intergenic
rs185332546	1	115559181	NA	0.780124	3	TSHB	intergenic
rs7513214	1	115561723	0.000648502	0.780124	3	TSHB	intergenic
rs78935791	1	115564849	0.000721637	0.780124	3	TSHB	intergenic
rs74752764	1	115568330	0.000585363	0.780124	3	TSHB	intergenic
rs114818976	1	115569782	0.000586145	0.780124	3	TSHB	intergenic
rs78092574	1	115575320	0.000641449	0.780124	3	TSHB	intronic
rs77701915	1	115579370	0.000649024	0.780124	3	TSHB	intergenic
rs75841293	1	115580201	0.000507246	0.780124	3	TSHB	intergenic
rs17033044	1	115581654	0.00038286	0.780124	3	TSHB	intergenic
rs10494170	1	115581717	0.000381171	0.780124	3	TSHB	intergenic
rs113392834	1	115581758	0.000381931	0.780124	3	TSHB	intergenic
rs78557597	1	115583216	0.000486891	0.780124	3	TSHB	intergenic
rs78841911	1	115586417	0.000487822	0.780124	3	TSPAN2	intergenic
rs115614381	1	115587462	0.000484559	0.780124	3	TSPAN2	intergenic
rs80279044	1	115589515	0.000461759	0.780124	3	TSPAN2	intergenic
rs115815406	1	115590253	0.000452449	0.780124	3	TSPAN2	downstream
rs374502994	1	115590429	NA	0.780124	3	TSPAN2	downstream
rs367790422	1	115590430	NA	0.780124	3	TSPAN2	downstream
rs373427475	1	115590526	NA	0.780124	3	TSPAN2	downstream
rs114553397	1	115590579	0.000478135	0.780124	3	TSPAN2	downstream
rs79690531	1	115592670	0.000448362	0.780124	3	TSPAN2	UTR3
rs77728129	1	115596786	0.0003694	0.780124	3	TSPAN2	intronic
rs76294193	1	115608572	0.000230361	0.780124	3	TSPAN2	intronic
rs11806315	1	115610746	0.000232404	0.780124	3	TSPAN2	intronic
rs11803821	1	115612054	0.000261656	0.780124	3	TSPAN2	intronic
rs144352432	1	115615476	0.000123834	0.780124	3	TSPAN2	intronic
rs78347964	1	115617190	0.000116867	0.780124	3	TSPAN2	intronic
rs77270399	1	115621008	2.25376e-05	0.819959	3	TSPAN2	intronic
rs75532599	1	115623124	2.21863e-05	0.819959	3	TSPAN2	intronic
rs77088165	1	115626489	1.9034e-05	0.819959	3	TSPAN2	intronic
rs75241618	1	115628480	5.35067e-05	0.819959	3	TSPAN2	intronic
rs78818167	1	115630981	8.60649e-06	0.857943	3	TSPAN2	intronic
rs76297807	1	115632413	7.2286e-06	0.857943	3	TSPAN2	upstream
rs79429537	1	115635804	9.08924e-06	0.857943	3	TSPAN2	intergenic
rs150373005	1	115647031	NA	0.857943	3	RP4-666F24.3	intergenic
rs114501001	1	115649197	NA	0.817007	3	RP4-666F24.3	intergenic
rs75269739	1	115654342	7.6779e-05	0.768365	3	RP4-666F24.3	intergenic
rs77226757	1	115657613	3.86979e-08	1	3	RP4-666F24.3	intergenic
rs1146161	1	115658776	3.44897e-09	1	3	RP4-666F24.3	intergenic
rs77285218	1	115659364	2.50081e-08	1	3	RP4-666F24.3	intergenic
rs77926506	1	115660917	8.59932e-09	1	3	RP4-666F24.3	intergenic
rs77778033	1	115671768	1.67477e-08	0.979809	3	RP4-666F24.3	intergenic
rs78938150	1	115672903	1.11819e-08	1	3	RP4-666F24.3	intergenic
rs80112663	1	115672998	1.15521e-08	1	3	RP4-666F24.3	intergenic
rs11805693	1	115674769	1.02649e-08	0.979472	3	RP4-666F24.3	intergenic
rs76793479	1	115675612	2.84719e-08	0.821592	3	RP4-666F24.3	intergenic
rs12079294	1	115675957	5.23228e-10	0.921096	3	RP4-666F24.3	intergenic
rs2078371	1	115677183	9.4608e-16	0.989873	3	RP4-666F24.3	intergenic
rs12134493	1	115677946	7.47677e-16	1	3	RP4-666F24.3	intergenic
rs76418366	1	115683814	4.80187e-11	1	3	RP4-666F24.3	intergenic
rs114972854	1	115685591	5.04113e-11	1	3	RP4-666F24.3	intergenic
rs116498943	1	115690375	8.39569e-11	1	3	RP4-666F24.3	intergenic
rs372742015	1	115694552	NA	1	3	RP4-666F24.3	intergenic
rs150848694	1	115696835	NA	0.98132	3	RP4-666F24.3	intergenic
rs79293150	1	115700248	NA	1	3	RP4-666F24.3	intergenic
1:115701599:A:C	1	115701599	NA	1	3	RP4-666F24.3	intergenic
1:115701599:C:T	1	115701599	NA	1	3	RP4-666F24.3	NA
rs11805336	1	115704189	1.01185e-10	1	3	RP4-666F24.3	intergenic
rs143996649	1	115706080	NA	1	3	RP4-666F24.3	intergenic
rs76018497	1	115710125	1.12237e-10	1	3	RP4-666F24.3	intergenic
rs74671184	1	115714623	1.27226e-10	1	3	RP4-666F24.3	intergenic
rs11807904	1	115715071	1.27455e-10	1	3	RP4-666F24.3	intergenic
rs77762178	1	115716896	1.26732e-10	1	3	RP4-666F24.3	intergenic
rs116020835	1	115718449	1.31811e-10	1	3	RP4-666F24.3	intergenic
rs76325568	1	115719273	1.84047e-10	0.961995	3	RP4-666F24.3	intergenic
rs74663567	1	115719295	1.75661e-10	0.961995	3	RP4-666F24.3	intergenic
rs79298865	1	115721599	2.57091e-10	0.961995	3	RP4-666F24.3	intergenic
rs76173598	1	115732118	6.63042e-10	0.961995	3	RP4-666F24.3	intergenic
rs76400949	1	115735178	8.09119e-10	0.961995	3	RP4-666F24.3	intergenic
rs76209349	1	115736124	7.86949e-10	0.961995	3	RP4-663N10.1	intergenic
rs78382910	1	115737619	7.67662e-10	0.961995	3	RP4-663N10.1	intergenic
rs11801469	1	115737777	8.34646e-10	0.961995	3	RP4-663N10.1	intergenic
rs150999701	1	115738564	7.34577e-10	0.961995	3	RP4-663N10.1	intergenic
rs140937721	1	115738693	7.34457e-10	0.961995	3	RP4-663N10.1	intergenic
rs115497453	1	115738780	7.32319e-10	0.961995	3	RP4-663N10.1	intergenic
rs78585371	1	115741323	7.1619e-10	0.961995	3	RP4-663N10.1	intergenic
rs143149353	1	115748757	NA	0.961995	3	RP4-663N10.1	intergenic
rs77994291	1	115748917	7.32817e-10	0.961995	3	RP4-663N10.1	intergenic
rs141609028	1	115752603	NA	0.961995	3	RP4-663N10.1	intergenic
rs11804899	1	115756007	8.2129e-10	0.944307	3	RP4-663N10.1	intergenic
rs11808977	1	115757146	8.06114e-10	0.961995	3	RP4-663N10.1	intergenic
rs11808059	1	115762980	7.77834e-10	0.961995	3	RP4-663N10.1	intergenic
rs79098623	1	115769593	4.82632e-10	0.961995	3	RP4-663N10.1	intergenic
rs76561674	1	115774824	4.15166e-10	0.961995	3	RP4-663N10.1	intergenic
rs77358587	1	115776253	4.34322e-10	0.961995	3	RP4-663N10.1	intergenic
rs140695033	1	115780934	NA	0.961995	3	RP4-663N10.1	intergenic
rs76747455	1	115781310	4.30534e-10	0.961995	3	RP4-663N10.1	intergenic
rs11811071	1	115782192	4.04727e-10	0.961995	3	RP4-663N10.1	intergenic
rs80287372	1	115784158	4.25392e-10	0.961995	3	RP4-663N10.1	intergenic
rs79054900	1	115784326	4.21573e-10	0.961995	3	RP4-663N10.1	intergenic
rs114328228	1	115785663	4.27083e-10	0.961995	3	RP4-663N10.1	intergenic
rs147988044	1	115786770	NA	0.961995	3	RP4-663N10.1	intergenic
rs75873201	1	115787879	4.09873e-10	0.961995	3	RP4-663N10.1	intergenic
rs77364661	1	115790838	3.75679e-10	0.961995	3	RP4-663N10.1	intergenic
rs78010207	1	115791636	3.722e-10	0.961995	3	RP4-663N10.1	intergenic
rs78122708	1	115793097	3.67514e-10	0.961995	3	RP4-663N10.1	intergenic
rs201162032	1	115795789	NA	0.944307	3	RP4-663N10.1	intergenic
rs79430900	1	115797231	3.4731e-10	0.961995	3	RP4-663N10.1	intergenic
rs74356133	1	115798173	3.10672e-10	0.961995	3	RP4-663N10.1	intergenic
rs79038669	1	115801174	3.29046e-10	0.961995	3	RP4-663N10.1	intergenic
rs79523561	1	115802556	3.5433e-10	0.961995	3	RP4-663N10.1	intergenic
rs115573881	1	115806005	1.95355e-09	0.943326	3	RP4-663N10.1	intergenic
rs75181797	1	115806085	1.47762e-09	0.943326	3	RP4-663N10.1	intergenic
rs151313911	1	115806438	3.3872e-09	0.832682	3	RP4-663N10.1	intergenic
rs12401456	1	150204405	3.20765e-05	0.647378	4	ANP32E	intronic
rs6676685	1	150247311	NA	0.626214	4	C1orf54	intronic
rs35787821	1	150249349	NA	0.629104	4	C1orf54	intronic
rs10788873	1	150250534	1.53932e-07	0.624883	4	C1orf54	intronic
rs10157197	1	150250636	7.04423e-08	0.902709	4	C1orf54	intronic
rs11205355	1	150252329	8.23812e-08	0.902709	4	C1orf54	intronic
rs2274127	1	150252984	1.19226e-07	0.63068	4	C1orf54	intronic
rs2147324	1	150255587	1.65503e-07	0.63068	4	C1orf51	UTR5
rs71293186	1	150258516	NA	0.670269	4	C1orf51	intronic
rs1122967	1	150258838	4.55994e-09	0.673093	4	C1orf51	intronic
rs9126	1	150259400	2.48947e-09	0.959945	4	C1orf51	UTR3
rs6685252	1	150259945	1.70012e-09	0.948413	4	C1orf51	downstream
rs10888578	1	150260993	2.59713e-09	0.955979	4	C1orf51	intergenic
rs12739706	1	150261653	2.54959e-09	0.955979	4	C1orf51	intergenic
rs10888579	1	150261925	2.47885e-09	0.955979	4	C1orf51	intergenic
rs12740679	1	150262270	8.95767e-13	0.832498	4	C1orf51	intergenic
rs7544900	1	150262333	2.33974e-09	0.955979	4	C1orf51	intergenic
rs72123727	1	150262383	NA	0.674736	4	C1orf51	intergenic
rs6693697	1	150264106	1.95586e-09	0.959945	4	MRPS21	intergenic
rs4926419	1	150264714	2.81895e-09	0.673093	4	MRPS21	intergenic
rs142520948	1	150264852	NA	0.948413	4	MRPS21	intergenic
rs60731642	1	150264854	NA	0.948413	4	MRPS21	intergenic
rs376424341	1	150264856	NA	0.948413	4	MRPS21	intergenic
rs12093148	1	150265173	1.76009e-09	0.959945	4	MRPS21	intergenic
rs7554686	1	150265619	1.44686e-09	0.952559	4	MRPS21	upstream
rs7512552	1	150265704	3.50428e-09	0.675927	4	MRPS21	upstream
rs3818978	1	150266338	2.5493e-09	0.960082	4	MRPS21	intronic
rs143847321	1	150267316	NA	0.638876	4	MRPS21	intronic
rs11205357	1	150267798	9.08134e-09	0.891151	4	MRPS21	intronic
rs587729509	1	150268390	NA	0.81792	4	MRPS21	intronic
rs11811885	1	150268461	2.00576e-09	0.964032	4	MRPS21	intronic
rs12747669	1	150268622	2.7369e-09	0.956463	4	MRPS21	intronic
rs114286538	1	150269177	NA	0.614866	4	MRPS21	intronic
rs67441433	1	150269179	NA	0.614866	4	MRPS21	intronic
rs35035584	1	150269181	NA	0.665552	4	MRPS21	intronic
rs1776275	1	150269437	1.84058e-09	0.964162	4	MRPS21	intronic
rs1776274	1	150269452	9.36502e-09	0.887481	4	MRPS21	intronic
rs500812	1	150269545	7.38921e-09	0.891151	4	MRPS21	intronic
rs376448754	1	150269713	NA	0.827136	4	MRPS21	intronic
rs494952	1	150269932	1.5855e-09	0.956463	4	MRPS21	intronic
rs497128	1	150269952	NA	0.956463	4	MRPS21	intronic
rs496203	1	150270025	1.25966e-09	0.956463	4	MRPS21	intronic
rs494041	1	150270026	1.50617e-09	0.956463	4	MRPS21	intronic
rs111279774	1	150270088	NA	0.640561	4	MRPS21	intronic
rs587716389	1	150270088	NA	0.640561	4	MRPS21	NA
rs1776273	1	150270209	1.07757e-09	0.956463	4	MRPS21	intronic
rs573351	1	150271080	1.40464e-09	0.956463	4	MRPS21	intronic
rs144960058	1	150271854	NA	0.944509	4	MRPS21	intronic
rs1614039	1	150272007	1.03298e-08	0.891151	4	MRPS21	intronic
rs11323710	1	150272310	NA	0.956463	4	MRPS21	intronic
rs2762860	1	150273579	2.11172e-09	0.956463	4	MRPS21	intronic
rs1694370	1	150274305	7.18147e-09	0.891151	4	MRPS21	intronic
rs543179	1	150274610	9.25037e-10	0.960384	4	MRPS21	intronic
rs509345	1	150276022	7.23388e-09	0.734027	4	MRPS21	intronic
rs471738	1	150276429	1.02403e-09	0.956463	4	MRPS21	intronic
rs471657	1	150276461	1.56414e-09	0.967998	4	MRPS21	intronic
rs580159	1	150276650	1.00538e-09	0.956463	4	MRPS21	intronic
rs4581308	1	150276872	8.94179e-09	0.891151	4	MRPS21	intronic
rs11205359	1	150277387	1.01405e-09	0.956463	4	MRPS21	intronic
rs34869016	1	150278298	NA	0.967998	4	MRPS21	intronic
rs12403795	1	150278389	1.11144e-08	0.948129	4	MRPS21	intronic
rs10623734	1	150278741	NA	0.88729	4	MRPS21	intronic
rs1694375	1	150278908	8.8895e-09	0.891151	4	MRPS21	intronic
rs34041802	1	150279481	NA	0.956463	4	MRPS21	intronic
rs1260399	1	150279781	NA	0.964032	4	MRPS21	intronic
rs1260398	1	150279876	9.96264e-10	0.952334	4	MRPS21	intronic
rs8006	1	150280801	9.77816e-10	0.956463	4	MRPS21	UTR3
rs471464	1	150281043	NA	0.891151	4	MRPS21	UTR3
rs580060	1	150281202	9.69195e-09	0.891151	4	MRPS21	UTR3
rs1260396	1	150281501	8.98498e-09	0.891151	4	MRPS21	downstream
rs486275	1	150282784	8.38545e-09	0.891151	4	MRPS21	intergenic
rs522435	1	150282910	9.30523e-09	0.891151	4	MRPS21	intergenic
rs521607	1	150282977	7.72914e-09	0.891151	4	MRPS21	intergenic
rs1260394	1	150283148	1.08513e-08	0.891151	4	MRPS21	intergenic
rs587636640	1	150283370	NA	0.734499	4	MRPS21	intergenic
rs7517441	1	150283643	NA	0.891151	4	MRPS21	intergenic
rs7549226	1	150283658	NA	0.891151	4	MRPS21	intergenic
rs60639251	1	150284493	NA	0.967998	4	MRPS21	intergenic
rs488271	1	150284534	9.88105e-10	0.956463	4	MRPS21	intergenic
rs139143141	1	150284739	NA	0.601478	4	MRPS21	intergenic
rs1747927	1	150284940	1.47151e-09	0.956463	4	MRPS21	intergenic
rs578353	1	150287884	9.61459e-10	0.956463	4	PRPF3	intergenic
rs519126	1	150288859	8.82025e-10	0.956463	4	PRPF3	intergenic
rs9435997	1	150289496	9.31965e-09	0.891151	4	PRPF3	intergenic
rs56214461	1	150289692	8.82882e-09	0.883131	4	PRPF3	intergenic
rs2454285	1	150290609	9.70623e-10	0.956463	4	PRPF3	intergenic
rs2477121	1	150290762	1.47525e-08	0.891151	4	PRPF3	intergenic
rs4333886	1	150291041	1.05473e-08	0.891151	4	PRPF3	intergenic
rs1694381	1	150292122	1.06834e-09	0.956463	4	PRPF3	intergenic
rs1694380	1	150292341	9.76103e-10	0.956463	4	PRPF3	intergenic
rs1694379	1	150292417	1.32296e-09	0.967998	4	PRPF3	intergenic
rs1776276	1	150293078	8.7216e-10	0.956463	4	PRPF3	upstream
rs1694377	1	150293153	9.41001e-09	0.891151	4	PRPF3	upstream
rs1498308	1	150295131	1.05383e-08	0.903207	4	PRPF3	intronic
rs34495918	1	150296078	NA	0.964514	4	PRPF3	intronic
rs1260400	1	150296298	1.13063e-08	0.903207	4	PRPF3	intronic
rs698914	1	150298750	1.68461e-09	0.972085	4	PRPF3	intronic
rs698913	1	150299145	NA	0.964514	4	PRPF3	intronic
rs834225	1	150300727	1.77762e-09	0.976052	4	PRPF3	intronic
rs587681204	1	150301006	NA	0.794778	4	PRPF3	intronic
rs1260401	1	150303269	2.8464e-09	0.968136	4	PRPF3	intronic
rs1260403	1	150303666	2.00268e-09	0.972085	4	PRPF3	intronic
rs1260404	1	150304150	1.19843e-09	0.964514	4	PRPF3	intronic
rs1260405	1	150304781	NA	0.903207	4	PRPF3	intronic
rs1260406	1	150305863	6.75238e-09	0.903207	4	PRPF3	intronic
rs1260407	1	150306125	1.21379e-09	0.964514	4	PRPF3	intronic
rs1260408	1	150307270	1.90321e-09	0.976052	4	PRPF3	intronic
rs1260409	1	150308136	1.3206e-09	0.964514	4	PRPF3	intronic
rs2794615	1	150309638	1.37995e-08	0.903207	4	PRPF3	intronic
rs1776272	1	150311042	2.10712e-09	0.976052	4	PRPF3	intronic
rs2794614	1	150311948	1.33192e-08	0.903207	4	PRPF3	intronic
rs2794685	1	150312268	1.37137e-08	0.903207	4	PRPF3	intronic
rs147602586	1	150314181	NA	0.972085	4	PRPF3	intronic
rs3125808	1	150314272	1.2075e-09	0.964514	4	PRPF3	intronic
rs4926422	1	150315436	NA	0.964514	4	PRPF3	intronic
rs1260385	1	150316385	2.07641e-09	0.972085	4	PRPF3	intronic
rs17648533	1	150316576	3.97089e-05	0.623003	4	PRPF3	intronic
rs5777721	1	150317239	NA	0.944609	4	PRPF3	intronic
rs698918	1	150319762	4.23729e-10	0.964514	4	PRPF3	intronic
rs698917	1	150319884	1.90579e-09	0.976052	4	PRPF3	intronic
rs2647373	1	150320570	NA	0.903207	4	PRPF3	intronic
rs2794684	1	150320571	NA	0.903207	4	PRPF3	intronic
rs1097066	1	150320717	1.76582e-09	0.976052	4	PRPF3	intronic
rs2794682	1	150320847	6.82436e-09	0.899856	4	PRPF3	intronic
rs1694364	1	150321066	1.17909e-09	0.964514	4	PRPF3	intronic
rs1625468	1	150321486	1.21272e-08	0.903207	4	PRPF3	intronic
rs2794681	1	150321951	1.21972e-08	0.903207	4	PRPF3	intronic
rs2797653	1	150322532	NA	0.903207	4	PRPF3	intronic
rs2794680	1	150322591	NA	0.968122	4	PRPF3	intronic
rs35415059	1	150322681	NA	0.928507	4	PRPF3	intronic
rs1776265	1	150323522	1.33209e-09	0.968122	4	PRPF3	intronic
rs2794679	1	150324857	1.10349e-08	0.899384	4	PRPF3	intronic
rs2794678	1	150324868	1.10295e-08	0.903207	4	PRPF3	intronic
rs77015496	1	150325003	NA	0.899384	4	PRPF3	intronic
rs11590406	1	150327105	3.39477e-09	0.972085	4	PRPF3	intergenic
rs11587758	1	150327106	1.11829e-08	0.903207	4	PRPF3	intergenic
rs370869951	1	150327896	NA	0.87447	4	PRPF3	intergenic
rs149332020	1	150328920	NA	0.714435	4	PRPF3	intergenic
rs1694368	1	150329468	NA	0.899384	4	PRPF3	intergenic
rs146967071	1	150329468	NA	0.899384	4	PRPF3	intergenic
rs1694367	1	150329469	NA	0.899384	4	PRPF3	intergenic
rs372488047	1	150329905	NA	0.827929	4	PRPF3	intergenic
rs1097069	1	150330190	2.06981e-09	0.972085	4	PRPF3	intergenic
rs1097068	1	150330345	1.28009e-08	0.903207	4	PRPF3	intergenic
rs1097067	1	150330356	1.25715e-08	0.903207	4	PRPF3	intergenic
rs1260374	1	150331593	NA	0.972085	4	RPRD2	intergenic
rs1260373	1	150331866	2.1089e-09	0.972085	4	RPRD2	intergenic
rs1103115	1	150332304	1.10845e-08	0.903207	4	RPRD2	intergenic
rs1097071	1	150332870	1.67076e-09	0.976052	4	RPRD2	intergenic
rs1097070	1	150332955	1.12328e-08	0.903207	4	RPRD2	intergenic
rs56993007	1	150334248	NA	0.805867	4	RPRD2	intergenic
rs828784	1	150335240	1.74972e-09	0.976052	4	RPRD2	intergenic
rs696616	1	150336173	1.20122e-08	0.903207	4	RPRD2	upstream
rs17648797	1	150338002	3.65122e-05	0.632222	4	RPRD2	intronic
rs1145583	1	150338322	1.12055e-08	0.903207	4	RPRD2	intronic
rs696615	1	150338988	1.84168e-09	0.968136	4	RPRD2	intronic
rs834243	1	150339290	1.01036e-09	0.964514	4	RPRD2	intronic
rs71578487	1	150340059	NA	0.668737	4	RPRD2	intronic
rs1260368	1	150340260	1.10824e-08	0.903207	4	RPRD2	intronic
rs10572674	1	150340681	NA	0.686541	4	RPRD2	intronic
rs1313570	1	150342642	9.74376e-10	0.964514	4	RPRD2	intronic
rs1313569	1	150344171	1.62486e-09	0.976052	4	RPRD2	intronic
rs1313568	1	150344180	1.54833e-09	0.976052	4	RPRD2	intronic
rs1260367	1	150344514	1.15345e-08	0.903207	4	RPRD2	intronic
rs71578488	1	150346009	NA	0.736649	4	RPRD2	intronic
rs35241796	1	150346164	NA	0.964514	4	RPRD2	intronic
rs1260457	1	150347374	1.75259e-09	0.972085	4	RPRD2	intronic
rs1260458	1	150347454	9.62571e-10	0.964514	4	RPRD2	intronic
rs1260459	1	150348253	1.06147e-08	0.903207	4	RPRD2	intronic
rs1617829	1	150349902	6.50675e-09	0.903207	4	RPRD2	intronic
rs1694369	1	150351101	9.0555e-09	0.903207	4	RPRD2	intronic
rs138017373	1	150351594	NA	0.891363	4	RPRD2	intronic
rs863862	1	150352361	1.65876e-09	0.972085	4	RPRD2	intronic
rs834234	1	150352494	1.01136e-09	0.964514	4	RPRD2	intronic
rs834233	1	150354276	4.81888e-08	0.789927	4	RPRD2	intronic
rs834232	1	150354682	1.03914e-08	0.903207	4	RPRD2	intronic
rs71650873	1	150354697	NA	0.903207	4	RPRD2	intronic
rs2133129	1	150355537	1.55636e-09	0.976052	4	RPRD2	intronic
rs2454286	1	150355538	9.71906e-09	0.903207	4	RPRD2	intronic
rs74322702	1	150356929	NA	0.810751	4	RPRD2	intronic
rs1260422	1	150357011	8.7474e-09	0.903207	4	RPRD2	intronic
rs1260421	1	150357780	1.02758e-08	0.903207	4	RPRD2	intronic
rs1627235	1	150358858	1.03065e-08	0.903207	4	RPRD2	intronic
rs11580960	1	150360849	NA	0.903207	4	RPRD2	intronic
rs33946912	1	150360851	NA	0.964514	4	RPRD2	intronic
rs9436108	1	150360930	9.61416e-09	0.903207	4	RPRD2	intronic
rs1260424	1	150361349	1.67959e-09	0.972085	4	RPRD2	intronic
rs834235	1	150362154	1.551e-09	0.972085	4	RPRD2	intronic
rs834236	1	150362968	1.18772e-08	0.903207	4	RPRD2	intronic
rs35274748	1	150363032	NA	0.903207	4	RPRD2	intronic
rs834237	1	150363930	3.58178e-09	0.972085	4	RPRD2	intronic
rs834238	1	150366469	1.74313e-09	0.972085	4	RPRD2	intronic
rs844309	1	150366587	9.8708e-09	0.903207	4	RPRD2	intronic
rs1694362	1	150366963	1.06432e-08	0.903207	4	RPRD2	intronic
rs2264417	1	150368501	1.50378e-09	0.972085	4	RPRD2	intronic
rs2264418	1	150368579	9.90288e-09	0.903207	4	RPRD2	intronic
rs1694363	1	150368677	NA	0.866086	4	RPRD2	intronic
rs1776270	1	150369337	2.72686e-10	0.891614	4	RPRD2	intronic
rs1260386	1	150369622	1.04688e-08	0.903207	4	RPRD2	intronic
rs147248456	1	150370663	NA	0.968136	4	RPRD2	intronic
rs1260387	1	150371448	1.35184e-12	0.881967	4	RPRD2	intronic
rs1262432	1	150371839	1.42005e-09	0.972085	4	RPRD2	intronic
rs1260388	1	150372016	1.04777e-08	0.903207	4	RPRD2	intronic
rs1260389	1	150372109	1.13653e-08	0.903207	4	RPRD2	intronic
rs1260391	1	150373077	1.41595e-09	0.976052	4	RPRD2	intronic
rs35057759	1	150374276	9.93019e-09	0.903207	4	RPRD2	intronic
rs1260378	1	150375272	1.06431e-08	0.903207	4	RPRD2	intronic
rs138884613	1	150375425	NA	0.903207	4	RPRD2	intronic
rs834239	1	150375458	NA	0.972085	4	RPRD2	intronic
rs696618	1	150376139	NA	0.903207	4	RPRD2	intronic
rs696617	1	150376311	1.31177e-09	0.976052	4	RPRD2	intronic
rs828783	1	150376977	7.08716e-09	0.903207	4	RPRD2	intronic
rs587718071	1	150377883	NA	0.887163	4	RPRD2	intronic
rs5777725	1	150377883	NA	0.887163	4	RPRD2	NA
rs1694385	1	150377960	9.40344e-09	0.903207	4	RPRD2	intronic
rs1694386	1	150377965	1.33233e-09	0.976052	4	RPRD2	intronic
rs834241	1	150379007	3.32365e-10	0.964514	4	RPRD2	intronic
rs698923	1	150379159	9.85898e-09	0.903207	4	RPRD2	intronic
rs698922	1	150379309	1.3091e-09	0.976052	4	RPRD2	intronic
rs698921	1	150379517	1.29287e-09	0.976052	4	RPRD2	intronic
rs834242	1	150379858	7.75935e-10	0.964514	4	RPRD2	intronic
rs1631973	1	150380779	1.75196e-08	0.903207	4	RPRD2	intronic
rs1694390	1	150380780	9.89494e-10	0.964514	4	RPRD2	intronic
rs5777726	1	150381476	NA	0.972085	4	RPRD2	intronic
rs1260411	1	150382088	7.25688e-09	0.903207	4	RPRD2	intronic
rs834227	1	150383768	1.68226e-09	0.972085	4	RPRD2	intronic
rs834228	1	150383951	NA	0.903207	4	RPRD2	intronic
rs834229	1	150384665	8.16422e-09	0.903207	4	RPRD2	intronic
rs698920	1	150386023	8.83647e-10	0.972085	4	RPRD2	intronic
rs698919	1	150387000	7.44123e-09	0.903207	4	RPRD2	intronic
1:150387807:A:AAAT	1	150387807	NA	0.894853	4	RPRD2	intronic
rs834230	1	150387929	8.14045e-09	0.903207	4	RPRD2	intronic
rs698915	1	150388318	5.84566e-13	0.887153	4	RPRD2	intronic
rs698916	1	150388385	7.40767e-09	0.903207	4	RPRD2	intronic
rs834231	1	150389392	7.40944e-09	0.903207	4	RPRD2	intronic
rs75794950	1	150389648	NA	0.899483	4	RPRD2	intronic
rs587599818	1	150389648	NA	0.899483	4	RPRD2	NA
rs11362082	1	150389964	NA	0.976052	4	RPRD2	intronic
rs1260419	1	150390524	9.46871e-10	0.976052	4	RPRD2	intronic
rs1260420	1	150391345	1.38872e-09	0.976052	4	RPRD2	intronic
rs832622	1	150392830	7.53157e-09	0.903207	4	RPRD2	intronic
rs832621	1	150392909	5.88286e-10	0.964514	4	RPRD2	intronic
rs151188685	1	150396268	NA	0.610114	4	RPRD2	intronic
rs55742549	1	150396459	NA	0.903207	4	RPRD2	intronic
rs11205370	1	150397567	1.01336e-09	0.972085	4	RPRD2	intronic
rs6678973	1	150398064	1.1415e-09	0.976052	4	RPRD2	intronic
rs11577843	1	150398258	7.55019e-09	0.903207	4	RPRD2	intronic
rs11205371	1	150398510	9.88602e-10	0.976052	4	RPRD2	intronic
rs11590787	1	150398531	7.62817e-09	0.903207	4	RPRD2	intronic
rs12045304	1	150399818	7.61355e-09	0.903207	4	RPRD2	intronic
rs114472804	1	150400143	3.1382e-05	0.626099	4	RPRD2	intronic
rs112585717	1	150404145	NA	0.692003	4	RPRD2	intronic
rs11205373	1	150404708	6.28473e-10	0.964514	4	RPRD2	intronic
rs4926394	1	150405177	2.32789e-07	0.877801	4	RPRD2	intronic
rs4926395	1	150405298	5.72709e-10	0.964514	4	RPRD2	intronic
rs35784258	1	150405882	NA	0.972085	4	RPRD2	intronic
1:150405891:T:TACAC	1	150405891	NA	0.734681	4	RPRD2	intronic
1:150405891:T:TAC	1	150405891	NA	0.734681	4	RPRD2	NA
rs13374465	1	150406110	NA	0.855917	4	RPRD2	intronic
rs141292640	1	150406172	5.88592e-09	1	4	RPRD2	intronic
rs9436112	1	150406449	9.1515e-09	0.903207	4	RPRD2	intronic
rs11577600	1	150407443	9.4122e-09	0.899384	4	RPRD2	intronic
rs12028001	1	150407820	9.65187e-09	0.899384	4	RPRD2	intronic
rs34384837	1	150409362	NA	0.976175	4	RPRD2	intronic
rs7538981	1	150410978	5.50972e-09	0.899384	4	RPRD2	intronic
rs72696885	1	150411059	1.02059e-08	0.899384	4	RPRD2	intronic
rs3896342	1	150411312	1.10616e-08	0.899384	4	RPRD2	intronic
rs12731296	1	150411787	1.38832e-09	0.980035	4	RPRD2	intronic
rs68059817	1	150411884	NA	0.968484	4	RPRD2	intronic
rs12736375	1	150411912	1.34853e-09	0.976052	4	RPRD2	intronic
rs11205375	1	150412474	1.34218e-09	0.976052	4	RPRD2	intronic
rs3850844	1	150413940	1.44927e-09	0.980035	4	RPRD2	UTR3
rs1566225	1	150415990	1.35208e-09	0.984014	4	RPRD2	intronic
rs374091104	1	150416324	NA	0.772294	4	RPRD2	intronic
rs4926435	1	150419865	2.01625e-09	0.980041	4	RPRD2	intronic
rs4926436	1	150419896	9.5437e-09	0.899384	4	RPRD2	intronic
rs6662108	1	150420541	8.80367e-09	0.899384	4	RPRD2	intronic
rs5011187	1	150422761	1.62517e-09	0.984014	4	RPRD2	intronic
rs6672808	1	150423967	1.04626e-08	0.899384	4	RPRD2	intronic
rs72696900	1	150425256	9.26541e-09	0.899384	4	RPRD2	intronic
rs11342600	1	150425510	NA	0.821895	4	RPRD2	intronic
rs11581786	1	150425580	1.67061e-09	0.984014	4	RPRD2	intronic
rs6687311	1	150425644	NA	0.984014	4	RPRD2	intronic
rs17649760	1	150425941	3.05976e-05	0.632222	4	RPRD2	intronic
rs2873669	1	150426224	1.065e-08	0.899384	4	RPRD2	intronic
rs11284664	1	150427395	NA	0.980041	4	RPRD2	intronic
rs4926437	1	150427790	1.0628e-08	0.899384	4	RPRD2	intronic
rs138204263	1	150428105	NA	0.733441	4	RPRD2	intronic
rs149595688	1	150429103	NA	0.824464	4	RPRD2	intronic
rs7539458	1	150430325	1.02221e-08	0.899384	4	RPRD2	intronic
rs7523428	1	150430472	9.89221e-09	0.899384	4	RPRD2	intronic
rs1972031	1	150430688	1.03182e-08	0.895653	4	RPRD2	intronic
rs587659854	1	150432870	NA	0.88003	4	RPRD2	intronic
rs587616809	1	150432870	NA	0.88003	4	RPRD2	NA
rs9436007	1	150433389	1.10555e-08	0.899384	4	RPRD2	intronic
rs17596326	1	150433819	9.65736e-09	0.899384	4	RPRD2	intronic
rs9436008	1	150434631	9.74626e-09	0.899384	4	RPRD2	intronic
rs9436115	1	150435177	1.67165e-08	0.899384	4	RPRD2	intronic
rs2012751	1	150438266	2.55415e-09	0.980041	4	RPRD2	intronic
rs59390068	1	150438503	NA	0.643409	4	RPRD2	intronic
rs587604513	1	150438853	NA	0.613446	4	RPRD2	intronic
rs10888583	1	150439877	1.69243e-09	0.980041	4	RPRD2	intronic
rs11581351	1	150440200	9.56441e-09	0.896056	4	RPRD2	intronic
rs6699093	1	150440451	1.73491e-09	0.980041	4	RPRD2	intronic
rs6684939	1	150440563	1.662e-09	0.980041	4	RPRD2	intronic
rs59113365	1	150441425	NA	0.899384	4	RPRD2	intronic
rs11205382	1	150442466	1.49308e-09	0.984014	4	RPRD2	intronic
rs7513182	1	150442612	1.52932e-09	0.984014	4	RPRD2	intronic
rs7002	1	150445819	1.01602e-08	0.888545	4	RPRD2	UTR3
rs7411534	1	150447269	1.68435e-09	0.992009	4	RPRD2	UTR3
rs12042229	1	150447398	8.32972e-09	0.902767	4	RPRD2	UTR3
rs12040949	1	150447462	NA	0.902767	4	RPRD2	UTR3
rs1932934	1	150449195	6.97854e-10	0.972395	4	RPRD2	downstream
rs35705743	1	150451832	1.19658e-09	0.980041	4	RPRD2	intergenic
rs11587575	1	150451863	6.81831e-09	0.899384	4	RPRD2	intergenic
rs11587116	1	150451898	6.65398e-09	0.895185	4	RPRD2	intergenic
rs2867894	1	150452912	7.69229e-09	0.902767	4	RPRD2	intergenic
rs587658255	1	150453051	NA	0.984014	4	RPRD2	intergenic
rs2867893	1	150453296	7.28522e-09	0.899384	4	RPRD2	intergenic
rs12042579	1	150454503	7.26646e-09	0.899384	4	TARS2	intergenic
rs9436116	1	150454724	NA	0.988029	4	TARS2	intergenic
rs9436117	1	150454885	5.40412e-11	0.8271	4	TARS2	intergenic
rs4451552	1	150455854	1.06141e-09	0.980308	4	TARS2	intergenic
rs4446975	1	150456169	1.0503e-09	0.980308	4	TARS2	intergenic
rs4970963	1	150456389	2.60185e-10	1	4	TARS2	intergenic
rs3820544	1	150457876	9.14347e-09	0.899384	4	TARS2	intergenic
rs4970964	1	150458029	1.75363e-09	0.992008	4	TARS2	intergenic
rs4970922	1	150458094	1.78215e-09	0.988029	4	TARS2	intergenic
rs61819386	1	150458654	NA	0.980308	4	TARS2	intergenic
rs6664703	1	150459087	2.01536e-09	0.984067	4	TARS2	upstream
rs375041511	1	150459376	NA	0.728618	4	TARS2	upstream
rs9436009	1	150459426	1.81011e-09	0.984067	4	TARS2	upstream
rs3840449	1	150459692	NA	0.976392	4	TARS2	upstream
rs2275246	1	150460168	1.5779e-09	0.992008	4	TARS2	intronic
rs12046446	1	150460855	9.60335e-09	0.899384	4	TARS2	intronic
rs145489526	1	150460945	NA	0.899384	4	TARS2	intronic
rs9436118	1	150462811	1.6733e-09	0.988029	4	TARS2	intronic
rs150477132	1	150463537	NA	0.902767	4	TARS2	intronic
rs7549396	1	150464603	6.05466e-11	0.821526	4	TARS2	intronic
rs6703652	1	150465953	9.45037e-09	0.899384	4	TARS2	intronic
rs12023277	1	150466737	2.91705e-09	0.984067	4	TARS2	intronic
rs12023378	1	150467063	4.97548e-09	0.902767	4	TARS2	intronic
rs55823828	1	150467296	1.0338e-08	0.902767	4	TARS2	intronic
rs11205384	1	150467368	NA	0.984067	4	TARS2	intronic
rs55928222	1	150467370	NA	0.902767	4	TARS2	intronic
rs55996928	1	150467393	2.19848e-08	0.902767	4	TARS2	intronic
rs9436119	1	150467753	1.6081e-08	0.902767	4	TARS2	intronic
rs150517812	1	150468110	NA	0.902767	4	TARS2	intronic
rs4970971	1	150468359	1.33349e-09	0.976392	4	TARS2	intronic
rs11590324	1	150470322	1.2245e-08	0.902767	4	TARS2	intronic
rs11590353	1	150470478	NA	0.898587	4	TARS2	intronic
rs11576422	1	150470479	NA	0.898587	4	TARS2	intronic
rs34802685	1	150471848	NA	0.898283	4	TARS2	intronic
rs7553647	1	150472666	1.08529e-09	0.983953	4	TARS2	intronic
rs7513205	1	150472781	1.17814e-08	0.906543	4	TARS2	intronic
rs7553867	1	150472869	1.10749e-08	0.906543	4	TARS2	intronic
rs9436120	1	150473084	1.05588e-09	0.979974	4	TARS2	intronic
rs4970974	1	150473778	NA	0.852624	4	TARS2	intronic
rs57967312	1	150473810	NA	0.785968	4	TARS2	intronic
rs139851574	1	150473944	NA	0.887594	4	TARS2	intronic
rs12049177	1	150474337	2.58123e-09	0.979974	4	TARS2	intronic
rs57189623	1	150474706	NA	0.979974	4	TARS2	intronic
rs17597088	1	150475772	1.39707e-08	0.906543	4	TARS2	intronic
rs9436122	1	150476023	NA	0.837956	4	TARS2	intronic
rs77945800	1	150476049	NA	0.610895	4	TARS2	intronic
rs12730411	1	150476051	NA	0.886504	4	TARS2	intronic
rs12730412	1	150476053	NA	0.892011	4	TARS2	intronic
rs12753380	1	150476103	NA	0.96017	4	TARS2	intronic
rs77257036	1	150476186	NA	0.716996	4	TARS2	intronic
rs10888584	1	150476406	2.38813e-09	0.976013	4	TARS2	intronic
rs11205385	1	150476516	1.82598e-08	0.906543	4	TARS2	intronic
rs3738487	1	150477061	1.81681e-08	0.906543	4	TARS2	intronic
rs3754214	1	150478623	3.09099e-09	0.979974	4	TARS2	intronic
rs1815544	1	150479901	2.12741e-08	0.902352	4	TARS2	UTR3
rs1815545	1	150479977	3.78158e-09	0.979974	4	TARS2	UTR3
rs3754217	1	150480373	2.69377e-09	0.983953	4	ECM1	upstream:downstream
rs9661040	1	150483236	1.94473e-09	0.959945	4	ECM1	intronic
rs3737240	1	150483355	1.90023e-08	0.894653	4	ECM1	exonic
rs4970979	1	150483840	2.39264e-09	0.964032	4	ECM1	intronic
rs149815479	1	150484395	NA	0.964032	4	ECM1	intronic
rs875514	1	150484555	2.15679e-09	0.960082	4	ECM1	intronic
rs13294	1	150484987	1.42432e-08	0.914235	4	ECM1	exonic
1:150485566:G:T	1	150485566	NA	0.967905	4	ECM1	intronic
rs9436125	1	150487961	1.57548e-08	0.918028	4	LINC00568	upstream
rs10712406	1	150488722	NA	0.947731	4	LINC00568	ncRNA_intronic
rs7513247	1	150489558	2.2817e-09	0.963933	4	LINC00568	ncRNA_intronic
rs9436127	1	150490565	1.25658e-08	0.92189	4	LINC00568	downstream
rs368625532	1	150490861	NA	0.918028	4	LINC00568	downstream
rs59898460	1	150493004	2.17171e-08	0.92189	4	LINC00568	intergenic
rs11582423	1	150493925	1.93529e-08	0.92189	4	LINC00568	intergenic
rs60709164	1	150494720	NA	0.914182	4	LINC00568	intergenic
rs9326002	1	150495106	NA	0.857337	4	LINC00568	intergenic
rs140534082	1	150495329	NA	0.717691	4	LINC00568	intergenic
rs148709038	1	150495343	NA	0.963933	4	LINC00568	intergenic
rs367563576	1	150495378	NA	0.824148	4	LINC00568	intergenic
rs201368892	1	150496127	NA	0.689151	4	LINC00568	intergenic
rs79614966	1	150498002	1.65582e-05	0.601703	4	LINC00568	intergenic
rs9436010	1	150498678	4.62633e-10	0.967905	4	LINC00568	intergenic
rs34739718	1	150498815	NA	0.956039	4	LINC00568	intergenic
rs58741962	1	150499018	NA	0.971987	4	LINC00568	intergenic
rs59801954	1	150499019	NA	0.971987	4	LINC00568	intergenic
rs373971750	1	150499022	NA	0.971987	4	LINC00568	intergenic
rs376759250	1	150499025	NA	0.967905	4	LINC00568	intergenic
rs7366347	1	150499987	6.28608e-10	0.963933	4	LINC00568	intergenic
rs4970935	1	150504062	NA	0.897678	4	LINC00568	intergenic
rs4970996	1	150506589	2.04603e-12	0.841892	4	RP11-54A4.2	intergenic
rs71580314	1	150507691	NA	0.741784	4	RP11-54A4.2	intergenic
rs11589361	1	150510633	1.69064e-09	0.995983	4	RP11-54A4.2	intergenic
rs6693567	1	150510660	7.16494e-15	1	4	RP11-54A4.2	intergenic
rs11585977	1	150510956	1.62048e-09	1	4	RP11-54A4.2	intergenic
rs61819435	1	150511628	2.197e-09	1	4	RP11-54A4.2	intergenic
rs202062950	1	150512346	NA	0.810557	4	RP11-54A4.2	intergenic
rs7364668	1	150513534	NA	0.600813	4	RP11-54A4.2	intergenic
rs7364686	1	150513711	NA	0.823355	4	RP11-54A4.2	intergenic
rs11204662	1	150514741	1.22023e-09	0.872192	4	RP11-54A4.2	intergenic
rs4971010	1	150515021	1.20583e-09	0.872192	4	RP11-54A4.2	intergenic
rs12138127	1	156403681	1.94396e-11	0.818941	5	C1orf61	intergenic
rs11264483	1	156406381	7.34514e-14	0.857256	5	C1orf61	intergenic
rs4414033	1	156406853	1.66057e-11	1	5	C1orf61	intergenic
rs35231114	1	156409458	4.29159e-11	1	5	RP11-98G7.1	intergenic
rs12128961	1	156410691	8.7707e-10	0.952827	5	RP11-98G7.1	intergenic
rs35208023	1	156415673	2.79939e-10	1	5	RP11-98G7.1	downstream
rs12141791	1	156419786	7.19385e-09	0.785932	5	RP11-98G7.1	ncRNA_intronic
rs11448625	1	156424125	NA	0.626897	5	RP11-98G7.1	ncRNA_intronic
rs7554299	1	156425710	NA	0.934408	5	RP11-98G7.1	ncRNA_intronic
rs750439	1	156430749	1.164e-10	0.848117	5	MEF2D	intergenic
rs1050316	1	156434703	7.14517e-18	0.990864	5	MEF2D	UTR3
rs1109751	1	156439000	2.17144e-10	0.720138	5	MEF2D	intronic
rs148482460	1	156439395	NA	0.721061	5	MEF2D	intronic
rs6700679	1	156442956	6.1772e-18	0.986394	5	MEF2D	intronic
rs2274316	1	156446242	6.25747e-18	0.990864	5	MEF2D	intronic
rs12131289	1	156446450	6.30535e-18	0.990864	5	MEF2D	intronic
rs2274317	1	156446903	NA	0.986274	5	MEF2D	exonic
rs4450010	1	156448209	7.71039e-18	0.986274	5	MEF2D	intronic
rs6658120	1	156448426	7.43868e-18	0.981657	5	MEF2D	intronic
rs1185700	1	156450719	6.46822e-08	0.621646	5	MEF2D	exonic
rs1925950	1	156450740	9.23842e-18	0.990839	5	MEF2D	exonic
rs2274319	1	156450873	7.02861e-16	0.981674	5	MEF2D	intronic
rs3790454	1	156451349	6.9866e-16	0.990839	5	MEF2D	intronic
rs2282286	1	156452870	6.00041e-18	1	5	MEF2D	intronic
rs2274320	1	156453247	8.25491e-18	0.990839	5	MEF2D	intronic
rs3818463	1	156453441	8.0867e-18	0.990839	5	MEF2D	intronic
rs11264486	1	156455173	1.03491e-17	0.990839	5	MEF2D	intronic
rs60165062	1	156455314	NA	0.841695	5	MEF2D	intronic
rs1171561	1	156455898	3.64242e-08	0.627918	5	MEF2D	intronic
rs3790455	1	156456301	7.21401e-16	0.981783	5	MEF2D	intronic
rs3790457	1	156458840	7.03424e-16	0.990914	5	MEF2D	intronic
rs12038396	1	156459535	6.99368e-16	0.990914	5	MEF2D	intronic
rs3790459	1	156461707	9.77255e-18	0.990914	5	MEF2D	intronic
rs10908504	1	156464429	6.99278e-16	0.986351	5	MEF2D	intronic
rs76616066	1	156464545	8.16651e-10	1	5	MEF2D	intronic
rs1342442	1	156466699	7.01218e-16	0.981823	5	MEF2D	intronic
rs575915931	1	156467893	NA	0.695843	5	MEF2D	intronic
rs10908505	1	156468243	7.06205e-16	0.986394	5	MEF2D	intronic
rs12136856	1	156473114	7.01999e-16	0.98172	5	MEF2D	intergenic
rs538050729	1	156474929	NA	0.852039	5	MEF2D	intergenic
rs72932707	2	203639395	2.30737e-08	0.968036	6	AC098831.4	upstream
rs72932709	2	203639501	2.28155e-08	0.952614	6	AC098831.4	upstream
rs72932711	2	203639846	2.16724e-08	0.968036	6	AC098831.4	upstream:downstream
rs72932716	2	203642244	2.10298e-08	0.968036	6	ICA1L	UTR3
rs112806695	2	203644529	NA	0.941017	6	ICA1L	intronic
rs574807500	2	203644533	NA	0.941017	6	ICA1L	intronic
rs56193304	2	203644537	NA	0.936417	6	ICA1L	intronic
rs72932720	2	203646934	2.12145e-08	0.968036	6	ICA1L	intronic
rs72932722	2	203647598	2.44473e-08	0.968036	6	ICA1L	intronic
rs72932723	2	203647646	2.20197e-08	0.968036	6	ICA1L	intronic
rs72932725	2	203649341	1.48867e-08	0.975894	6	ICA1L	intronic
rs72932727	2	203649501	2.63913e-08	0.968036	6	ICA1L	intronic
rs72932731	2	203650410	1.86781e-08	0.975894	6	ICA1L	intronic
rs143911965	2	203650998	1.90661e-08	0.975894	6	ICA1L	intronic
rs368863059	2	203651201	NA	0.975894	6	ICA1L	intronic
rs398105205	2	203651475	NA	0.975894	6	ICA1L	exonic
rs530991535	2	203651475	NA	0.975894	6	ICA1L	NA
rs72932737	2	203654540	2.37313e-08	0.983853	6	ICA1L	intronic
rs139738276	2	203655123	NA	0.983853	6	ICA1L	intronic
rs6732078	2	203656554	1.98586e-08	0.983853	6	ICA1L	intronic
rs6435168	2	203656846	1.97268e-08	0.983853	6	ICA1L	intronic
rs72932741	2	203661048	2.04887e-08	0.983853	6	ICA1L	intronic
rs6705330	2	203662197	2.56742e-08	0.983853	6	ICA1L	intronic
rs72932745	2	203662888	2.10468e-08	0.983853	6	ICA1L	intronic
rs72932746	2	203663498	1.93146e-08	0.983853	6	ICA1L	intronic
rs78128841	2	203663975	1.75978e-08	0.983853	6	ICA1L	intronic
rs76122535	2	203664929	1.46529e-07	0.915691	6	ICA1L	intronic
rs72932752	2	203667526	2.01599e-08	0.984046	6	ICA1L	intronic
rs72932753	2	203670122	1.23063e-08	0.991914	6	ICA1L	intronic
rs144505847	2	203672406	2.0611e-08	0.991914	6	ICA1L	intronic
rs80087860	2	203673072	8.05773e-09	0.983867	6	ICA1L	intronic
rs74675536	2	203673073	NA	0.983867	6	ICA1L	intronic
rs72932755	2	203673563	2.18371e-08	0.991914	6	ICA1L	intronic
rs72932759	2	203674288	2.19306e-08	0.991914	6	ICA1L	intronic
rs115400054	2	203676105	7.07759e-08	0.928351	6	ICA1L	intronic
rs72932763	2	203678658	2.2891e-08	0.991914	6	ICA1L	intronic
rs72932765	2	203679183	1.75497e-08	0.983853	6	ICA1L	intronic
rs72932767	2	203679306	1.92252e-08	0.991914	6	ICA1L	intronic
rs72932770	2	203680954	1.9297e-08	0.991914	6	ICA1L	intronic
rs72932772	2	203682304	1.80676e-08	0.983853	6	ICA1L	intronic
rs79633844	2	203683990	1.82607e-08	0.991914	6	ICA1L	intronic
rs75141346	2	203685119	1.68934e-08	0.991914	6	ICA1L	intronic
rs72932774	2	203685728	1.84775e-08	0.991914	6	ICA1L	intronic
rs143506102	2	203686234	NA	0.991914	6	ICA1L	intronic
rs72932776	2	203688300	1.8382e-08	0.991914	6	ICA1L	intronic
rs72932777	2	203689914	1.90221e-08	0.991914	6	ICA1L	intronic
rs115628302	2	203690047	1.9254e-08	0.991914	6	ICA1L	intronic
rs75166090	2	203692760	1.6196e-08	0.991914	6	ICA1L	intronic
rs143805266	2	203693914	2.09414e-08	0.991914	6	ICA1L	UTR5
rs72932780	2	203695826	1.54063e-08	0.991914	6	ICA1L	intronic
rs114520702	2	203697092	1.41476e-08	0.991914	6	ICA1L	intronic
rs72932781	2	203697278	1.36163e-08	0.991914	6	ICA1L	intronic
rs138628131	2	203697807	NA	0.983853	6	ICA1L	intronic
rs75324925	2	203698300	1.38302e-08	0.991914	6	ICA1L	intronic
rs72932784	2	203698470	1.38661e-08	0.991914	6	ICA1L	intronic
rs72932786	2	203698737	1.38535e-08	0.991914	6	ICA1L	intronic
rs72932789	2	203699379	1.48281e-08	0.991914	6	ICA1L	intronic
rs144630409	2	203699987	1.47135e-08	0.991914	6	ICA1L	intronic
rs72932791	2	203700870	1.44489e-08	0.991914	6	ICA1L	intronic
rs72932793	2	203701004	1.46195e-08	0.991914	6	ICA1L	intronic
rs1971819	2	203705787	8.00429e-05	0.681845	6	ICA1L:KRT8P15	ncRNA_exonic
rs72934704	2	203706433	1.76608e-08	0.991914	6	ICA1L:KRT8P15	ncRNA_exonic
rs72934706	2	203707752	1.83326e-08	0.983853	6	ICA1L	intronic
rs72934707	2	203707878	1.64916e-08	0.983853	6	ICA1L	intronic
rs934287	2	203708307	6.67413e-05	0.717994	6	ICA1L	intronic
rs72934710	2	203709776	1.71824e-08	0.991914	6	ICA1L	intronic
rs72934711	2	203709997	1.70362e-08	0.991914	6	ICA1L	intronic
rs576818999	2	203710349	NA	0.636778	6	ICA1L	intronic
rs537889684	2	203710979	NA	0.905098	6	ICA1L	intronic
rs72934714	2	203711581	1.65378e-08	0.991914	6	ICA1L	intronic
rs72934715	2	203713280	1.62631e-08	0.991914	6	ICA1L	intronic
rs10207567	2	203714973	4.00345e-05	0.681845	6	ICA1L	intronic
rs140154196	2	203715419	1.61029e-08	0.991914	6	ICA1L	intronic
rs114372659	2	203715514	1.6128e-08	0.991914	6	ICA1L	intronic
rs146900385	2	203715914	1.61495e-08	0.991914	6	ICA1L	intronic
rs150622102	2	203716804	NA	0.991914	6	ICA1L	intronic
rs114155121	2	203718682	1.67584e-08	0.991914	6	ICA1L	intronic
rs143385727	2	203718869	1.6759e-08	0.991914	6	ICA1L	intronic
rs148442156	2	203719028	NA	0.991914	6	ICA1L	intronic
rs12693975	2	203720745	3.81086e-05	0.681845	6	ICA1L	intronic
rs147100405	2	203720774	1.63132e-08	0.991914	6	ICA1L	intronic
rs115396314	2	203721314	1.52603e-08	0.991914	6	ICA1L	intronic
rs114139737	2	203721733	1.58324e-08	0.991914	6	ICA1L	intronic
rs7605484	2	203724495	7.11122e-09	0.983869	6	ICA1L	intronic
rs115130739	2	203725677	1.56425e-08	0.991914	6	ICA1L	intronic
rs115827549	2	203725678	1.81482e-08	0.991914	6	ICA1L	intronic
rs145643482	2	203725835	1.36128e-08	0.991914	6	ICA1L	intronic
rs72934725	2	203725983	1.58992e-08	0.991914	6	ICA1L	intronic
rs140606214	2	203726501	1.70049e-08	0.991914	6	ICA1L	intronic
rs145664840	2	203726502	1.82823e-08	0.991914	6	ICA1L	intronic
rs538755961	2	203726994	NA	0.681845	6	ICA1L	intronic
rs150559122	2	203728447	1.57205e-08	0.991914	6	ICA1L	intronic
rs186399184	2	203728984	NA	0.991914	6	ICA1L	intronic
rs147361301	2	203729177	1.57208e-08	0.991914	6	ICA1L	intronic
rs144997119	2	203729763	1.53917e-08	0.968036	6	ICA1L	intronic
rs7608755	2	203733989	3.40226e-08	0.991914	6	ICA1L	intronic
rs3845800	2	203734365	1.95844e-08	0.991914	6	ICA1L	intronic
rs4510208	2	203734866	1.9481e-08	0.991914	6	ICA1L	intronic
rs145741252	2	203736202	NA	0.991914	6	ICA1L	intronic
rs149846585	2	203736251	1.97967e-08	0.991914	6	ICA1L	intronic
rs72934729	2	203737770	1.96869e-08	0.991914	6	ICA1L	intergenic
rs6723704	2	203738664	2.29888e-08	0.991914	6	WDR12	downstream
rs72934732	2	203739856	2.01887e-08	0.991914	6	WDR12	UTR3
rs72934734	2	203739970	NA	0.991914	6	WDR12	UTR3
rs72934735	2	203740010	1.90399e-08	0.991914	6	WDR12	UTR3
rs146973310	2	203740270	2.01672e-08	0.991914	6	WDR12	UTR3
rs72934737	2	203740798	1.99058e-08	0.991914	6	WDR12	UTR3
rs72934738	2	203740861	1.99758e-08	0.991914	6	WDR12	UTR3
rs79539678	2	203740938	1.98442e-08	0.991914	6	WDR12	UTR3
rs72934740	2	203741362	1.97264e-08	0.991914	6	WDR12	UTR3
rs145972212	2	203741992	NA	0.991914	6	WDR12	UTR3
rs139643391	2	203743439	NA	0.991914	6	WDR12	UTR3
rs115953525	2	203744445	1.27406e-08	0.991914	6	WDR12	UTR3
rs72934745	2	203744454	1.44746e-08	0.991914	6	WDR12	UTR3
rs148513392	2	203744610	1.77634e-08	0.928351	6	WDR12	UTR3
rs6722332	2	203745327	1.3561e-08	0.991914	6	WDR12	UTR3
rs6725887	2	203745885	1.30065e-08	0.991914	6	WDR12	intronic
rs72934749	2	203746816	1.47226e-08	0.983853	6	WDR12	intronic
rs72934751	2	203747522	1.56018e-08	0.991914	6	WDR12	intronic
2:203748544:A:AT	2	203748544	NA	0.787941	6	WDR12	NA
2:203748544:A:ATT	2	203748544	NA	0.787941	6	WDR12	NA
rs539607004	2	203748544	NA	0.787941	6	WDR12	intronic
rs143035655	2	203748776	1.51798e-08	0.991914	6	WDR12	intronic
rs6738618	2	203749439	1.61271e-08	0.991914	6	WDR12	intronic
rs72934753	2	203750272	1.60278e-08	0.991914	6	WDR12	intronic
rs116382857	2	203751932	1.58012e-08	0.991914	6	WDR12	intronic
rs77268589	2	203751981	1.6236e-08	0.991914	6	WDR12	intronic
rs540028822	2	203752018	NA	0.991914	6	WDR12	intronic
rs6435169	2	203753016	1.66832e-08	0.991914	6	WDR12	intronic
rs7582720	2	203753072	1.60415e-08	0.991914	6	WDR12	intronic
rs72934762	2	203756677	1.62864e-08	0.991914	6	WDR12	intronic
rs7560547	2	203757916	1.71422e-08	0.991914	6	WDR12	intronic
rs72934763	2	203758396	1.71475e-08	0.991914	6	WDR12	intronic
rs72934764	2	203758521	1.83258e-08	0.991914	6	WDR12	intronic
rs72934765	2	203758551	1.6845e-08	0.984046	6	WDR12	intronic
rs533394772	2	203758943	NA	0.921388	6	WDR12	intronic
rs146561964	2	203758943	NA	0.921388	6	WDR12	intronic
rs147330550	2	203761156	NA	0.991914	6	WDR12	intronic
rs150788469	2	203761677	1.72365e-08	0.991914	6	WDR12	intronic
rs77931721	2	203763076	1.78359e-08	0.991914	6	WDR12	intronic
2:203764809:A:T	2	203764809	NA	0.984046	6	WDR12	intronic
rs35212307	2	203765756	1.34315e-08	0.991914	6	WDR12	exonic
rs72934767	2	203766563	1.81419e-08	0.991914	6	WDR12	intronic
rs142603618	2	203768786	1.84204e-08	0.991914	6	WDR12	intronic
rs114395475	2	203769112	1.84319e-08	0.991914	6	WDR12	intronic
rs72936830	2	203769803	1.84617e-08	0.991914	6	WDR12	intronic
rs72936834	2	203771260	1.86301e-08	0.991914	6	WDR12	intronic
rs114899426	2	203771652	1.86652e-08	0.991914	6	WDR12	intronic
rs72936838	2	203772984	1.87679e-08	0.991914	6	WDR12	intronic
rs72936839	2	203773237	1.88765e-08	0.991914	6	WDR12	intronic
rs72936842	2	203773686	1.89146e-08	0.991914	6	WDR12	intronic
rs72936846	2	203774734	2.2063e-08	0.991914	6	WDR12	intronic
rs72936847	2	203774748	2.26928e-08	0.991914	6	WDR12	intronic
rs72936852	2	203775475	1.93605e-08	0.991914	6	WDR12	intronic
rs72936856	2	203775712	1.94413e-08	0.991914	6	WDR12	intronic
rs149163995	2	203777226	NA	0.991914	6	WDR12:CARF	UTR5
rs6719001	2	203777903	1.83678e-07	0.991914	6	WDR12:CARF	intronic
rs138805020	2	203778200	6.0267e-08	0.991914	6	WDR12:CARF	intronic
rs7591653	2	203780479	2.00084e-08	0.991914	6	WDR12:CARF	intronic
rs7603972	2	203780515	2.01511e-08	0.991914	6	WDR12:CARF	intronic
rs151050381	2	203780885	NA	0.677513	6	WDR12:CARF	intronic
rs9749722	2	203781741	1.95335e-08	0.991914	6	WDR12:CARF	intronic
rs4673240	2	203783009	1.05164e-07	0.983853	6	WDR12:CARF	intronic
rs72936860	2	203783484	1.77689e-08	0.991914	6	WDR12:CARF	intronic
rs72936862	2	203786812	1.77921e-08	0.991914	6	WDR12:CARF	intronic
rs72936866	2	203787120	1.77787e-08	0.991914	6	WDR12:CARF	intronic
rs114527590	2	203787405	1.7829e-08	0.991914	6	WDR12:CARF	intronic
rs72936869	2	203788950	1.65004e-08	0.991914	6	WDR12:CARF	intronic
rs72936870	2	203789679	1.77398e-08	0.991914	6	WDR12:CARF:AC010900.2	ncRNA_exonic
rs72936872	2	203790889	1.77103e-08	0.991914	6	WDR12:CARF	intronic
rs72936873	2	203791333	1.76922e-08	0.991914	6	WDR12:CARF	intronic
rs72936875	2	203791912	1.57576e-08	0.991914	6	WDR12:CARF	intronic
rs146523532	2	203792046	NA	0.991914	6	WDR12:CARF	intronic
rs72936879	2	203792628	1.76576e-08	0.983853	6	WDR12:CARF	intronic
rs72936881	2	203794262	1.70901e-08	0.991914	6	WDR12:CARF	intronic
rs72936882	2	203794439	1.7575e-08	0.991914	6	WDR12:CARF	intronic
rs191602009	2	203795717	NA	0.991914	6	WDR12:CARF	intronic
rs142250318	2	203795762	1.74711e-08	0.991914	6	WDR12:CARF	intronic
rs114393235	2	203795987	1.75382e-08	0.991914	6	WDR12:CARF	intronic
rs72926767	2	203796814	1.92265e-08	0.991914	6	WDR12:CARF	intronic
rs72926769	2	203798318	1.73973e-08	0.991914	6	WDR12:CARF	intronic
rs145842986	2	203798365	NA	0.991914	6	WDR12:CARF	intronic
rs72926770	2	203798585	NA	0.975894	6	WDR12:CARF	intronic
rs72926771	2	203801226	1.5331e-08	0.991914	6	WDR12:CARF	intronic
rs72926772	2	203804289	1.6947e-08	0.991914	6	WDR12:CARF	intronic
rs77230711	2	203805552	1.68619e-08	0.991914	6	WDR12:CARF	intronic
rs72926779	2	203805929	1.68795e-08	0.991914	6	WDR12:CARF	intronic
rs140061969	2	203806437	NA	0.991914	6	WDR12:CARF	intronic
rs75869289	2	203806724	1.67925e-08	0.991914	6	WDR12:CARF	intronic
rs144990234	2	203807083	NA	0.991914	6	WDR12:CARF	intronic
rs140244541	2	203808532	4.28307e-05	0.87559	6	WDR12:CARF	intronic
rs72926781	2	203808835	1.65295e-08	0.991914	6	WDR12:CARF	intronic
rs72926782	2	203811628	1.64267e-08	0.991914	6	WDR12:CARF	intronic
rs116773016	2	203811902	1.47626e-08	0.991914	6	WDR12:CARF	intronic
rs114604411	2	203811912	1.4755e-08	0.991914	6	WDR12:CARF	intronic
rs552739177	2	203814065	NA	0.930188	6	WDR12:CARF	intronic
rs548931470	2	203814065	NA	0.930188	6	WDR12:CARF	intronic
rs140317123	2	203814209	NA	0.991914	6	WDR12:CARF	intronic
rs76298043	2	203814694	1.60833e-08	0.991914	6	WDR12:CARF	intronic
rs72926783	2	203815740	1.59916e-08	0.991914	6	WDR12:CARF	intronic
rs72926786	2	203816494	1.60008e-08	0.991914	6	WDR12:CARF	intronic
rs72926787	2	203818299	1.58257e-08	0.991914	6	WDR12:CARF	intronic
rs116678869	2	203819471	1.57492e-08	0.991914	6	WDR12:CARF	intronic
rs114702158	2	203821793	1.56861e-08	0.991914	6	WDR12:CARF	intronic
rs72926791	2	203822891	1.57385e-08	0.991914	6	WDR12:CARF	intronic
rs114110842	2	203823400	1.58109e-08	0.991914	6	WDR12:CARF	intronic
rs114079739	2	203825106	1.57588e-08	0.991914	6	WDR12:CARF	intronic
rs72926793	2	203826396	1.56318e-08	0.991914	6	WDR12:CARF	UTR3
rs72926794	2	203827432	1.56764e-08	0.991914	6	WDR12:CARF	UTR3
rs72926796	2	203827480	1.56678e-08	0.991914	6	WDR12:CARF	UTR3
rs72926798	2	203827675	1.5652e-08	0.991914	6	WDR12:CARF	UTR3
rs148196090	2	203827690	NA	0.991914	6	WDR12:CARF	UTR3
rs72926799	2	203828192	1.56506e-08	0.991914	6	WDR12:CARF	intronic
rs577594671	2	203828797	NA	0.991914	6	WDR12:CARF	intronic
rs72926800	2	203829225	1.55968e-08	0.991914	6	WDR12:CARF	intronic
rs115194657	2	203829284	2.35427e-08	0.991914	6	WDR12:CARF	intronic
rs150289443	2	203829582	NA	0.91297	6	WDR12:CARF	intronic
rs72926802	2	203830228	1.56007e-08	0.991914	6	WDR12:CARF	intronic
rs79642273	2	203830851	1.5438e-08	0.991914	6	WDR12:CARF	intronic
rs114123510	2	203831212	1.65177e-08	0.991914	6	WDR12:CARF	intronic
rs74421437	2	203831252	1.54318e-08	0.991914	6	WDR12:CARF	intronic
rs72928605	2	203832120	5.0488e-08	0.928351	6	WDR12:CARF	intronic
rs149268645	2	203833018	3.86255e-08	0.928351	6	WDR12:CARF	intronic
rs141002954	2	203833877	1.53026e-08	0.991914	6	WDR12:CARF	intronic
rs1541853	2	203835177	1.48554e-08	0.991914	6	WDR12:CARF	intronic
rs72928608	2	203836507	1.53203e-08	0.991914	6	WDR12:CARF	intronic
rs72928609	2	203837573	1.53729e-08	0.991914	6	WDR12:CARF	intronic
rs72928610	2	203838961	1.5429e-08	0.991914	6	WDR12:CARF	intronic
rs72928613	2	203839628	4.79869e-09	1	6	WDR12:CARF	intronic
rs143450835	2	203840565	1.51995e-08	0.991914	6	WDR12:CARF	intronic
rs72928620	2	203840973	1.61906e-08	0.991914	6	WDR12:CARF	intronic
rs72932553	2	203842661	1.49325e-08	0.991914	6	WDR12:CARF	intronic
rs7579667	2	203844480	1.52554e-08	0.991914	6	WDR12:CARF	intronic
rs191991898	2	203845340	NA	0.859394	6	WDR12:CARF	intronic
rs370248933	2	203845341	NA	0.859394	6	WDR12:CARF	intronic
rs72932554	2	203845828	1.50357e-08	0.991914	6	WDR12:CARF	intronic
rs72932556	2	203845996	1.4316e-08	0.991914	6	WDR12:CARF	intronic
rs72932557	2	203846817	1.35534e-08	0.991914	6	WDR12:CARF	exonic
rs72932558	2	203847325	1.45716e-08	0.991914	6	WDR12:CARF	intronic
rs72932559	2	203847382	1.43279e-08	0.991914	6	WDR12:CARF	intronic
rs72932560	2	203847417	1.45553e-08	0.991914	6	WDR12:CARF	intronic
rs72932561	2	203848402	1.45412e-08	0.991914	6	WDR12:CARF	UTR3
rs76890136	2	203850011	1.46758e-08	0.991914	6	WDR12:CARF	UTR3
rs140868713	2	203851338	NA	0.991914	6	WDR12:CARF	UTR3
rs138069129	2	203851687	NA	0.991914	6	WDR12:CARF	UTR3
rs72932566	2	203855342	1.3664e-08	0.991914	6	WDR12	intergenic
rs188517380	2	203856972	NA	0.991914	6	WDR12	intergenic
rs72932572	2	203859391	1.44938e-08	0.991914	6	WDR12	upstream
rs72932573	2	203861113	1.39556e-08	0.991914	6	WDR12	downstream
rs142528616	2	203861347	NA	0.991914	6	WDR12	intergenic
rs148707292	2	203861910	1.33584e-08	0.991914	6	WDR12	intergenic
rs145299755	2	203861954	1.4147e-08	0.991914	6	WDR12	intergenic
rs140750546	2	203863736	1.27658e-08	0.983853	6	WDR12	intergenic
rs76461893	2	203865515	1.32184e-08	0.991914	6	WDR12	intergenic
rs145168080	2	203865822	NA	0.967657	6	WDR12	intergenic
rs72932574	2	203866336	1.30805e-08	0.991914	6	WDR12	intergenic
rs72932575	2	203866857	1.30639e-08	0.991914	6	WDR12	intergenic
rs544605877	2	203867212	NA	0.952614	6	WDR12	intergenic
rs72932583	2	203869847	1.33229e-08	0.991914	6	WDR12	intergenic
rs6728861	2	203873743	1.31194e-08	0.991914	6	WDR12	intergenic
rs148812085	2	203877233	1.27624e-08	0.991914	6	WDR12	intergenic
rs530464314	2	203877365	NA	0.865496	6	WDR12	intergenic
rs4675310	2	203880834	1.27302e-08	0.975702	6	NBEAL1	intronic
rs2351524	2	203880992	1.34138e-08	0.975702	6	NBEAL1	UTR5
rs72932588	2	203883193	1.29663e-08	0.991914	6	NBEAL1	intronic
rs72932590	2	203884308	1.30583e-08	0.991914	6	NBEAL1	intronic
rs149905763	2	203884743	NA	0.983867	6	NBEAL1	intronic
rs146887391	2	203888355	NA	0.959685	6	NBEAL1	intronic
rs145538381	2	203892767	1.34599e-08	0.991914	6	NBEAL1	intronic
rs115654617	2	203893999	1.10507e-08	0.991914	6	NBEAL1	intronic
rs140168762	2	203897946	1.50039e-08	0.991914	6	NBEAL1	intronic
rs375380888	2	203899079	NA	0.837392	6	NBEAL1	intronic
rs181256816	2	203904305	NA	0.967902	6	NBEAL1	intronic
rs185726277	2	203904306	NA	0.967902	6	NBEAL1	intronic
rs72934505	2	203916487	2.1922e-08	0.975802	6	NBEAL1	intronic
rs72934510	2	203925360	2.1854e-08	0.991914	6	NBEAL1	intronic
rs72934512	2	203926271	2.17658e-08	0.991914	6	NBEAL1:AC023271.1	ncRNA_exonic
rs72934513	2	203927587	2.30687e-08	0.991914	6	NBEAL1	intronic
rs151316549	2	203931597	2.15635e-08	0.991914	6	NBEAL1	intronic
rs78907692	2	203932176	1.96551e-08	0.991914	6	NBEAL1	intronic
rs72934514	2	203933339	3.38295e-08	0.920034	6	NBEAL1	intronic
rs72934518	2	203937908	1.64348e-08	0.991914	6	NBEAL1	intronic
rs72934519	2	203939640	1.56264e-08	0.991914	6	NBEAL1:AC023271.2	ncRNA_exonic
rs115810193	2	203943168	1.64241e-08	0.991914	6	NBEAL1	intronic
rs147932234	2	203951846	NA	0.991914	6	NBEAL1	intronic
rs139333388	2	203952059	1.59495e-08	0.991914	6	NBEAL1	intronic
rs142013255	2	203967197	1.5365e-08	0.991914	6	NBEAL1	intronic
rs72934535	2	203968973	3.96464e-07	0.843418	6	NBEAL1	intronic
rs72934537	2	203969504	1.39675e-08	0.991914	6	NBEAL1	intronic
rs72934545	2	203975958	1.30677e-08	0.991914	6	NBEAL1	intronic
rs72934546	2	203980033	1.46922e-08	0.991914	6	NBEAL1	intronic
rs72934550	2	203983940	1.39001e-08	0.991914	6	NBEAL1	intronic
rs72934551	2	203984117	1.39564e-08	0.991914	6	NBEAL1	intronic
rs72934554	2	203987806	1.3999e-08	0.991914	6	NBEAL1	intronic
rs556349216	2	203988065	NA	0.731101	6	NBEAL1	intronic
rs72934556	2	203990789	1.66185e-08	0.928351	6	NBEAL1	exonic
rs149215222	2	203993512	9.47327e-09	0.983869	6	NBEAL1	intronic
rs72934563	2	203995405	1.3597e-08	0.983869	6	NBEAL1	intronic
rs72934573	2	204005072	1.20335e-08	0.983869	6	NBEAL1	intronic
rs72934583	2	204009057	7.24337e-09	0.983869	6	NBEAL1	intronic
rs140201293	2	204015972	2.59901e-08	0.920561	6	NBEAL1	intronic
rs72934589	2	204017937	7.37203e-09	0.983869	6	NBEAL1	intronic
rs72934591	2	204019762	7.70318e-09	0.983869	6	NBEAL1	intronic
rs146099848	2	204027701	3.35365e-08	0.967791	6	NBEAL1	intronic
rs72934601	2	204031137	3.50429e-08	0.967791	6	NBEAL1	intronic
rs72936304	2	204036357	3.95776e-08	0.967791	6	NBEAL1	intronic
rs72936309	2	204040296	4.60359e-08	0.967791	6	NBEAL1	intronic
rs10932008	2	204048840	1.64725e-05	0.61349	6	NBEAL1	intronic
rs72936323	2	204050474	3.04298e-08	0.959821	6	NBEAL1	intronic
rs72936326	2	204054141	2.7653e-08	0.959821	6	NBEAL1	intronic
rs72936332	2	204056678	2.83218e-08	0.959821	6	NBEAL1	intronic
rs188186531	2	204062728	NA	0.959821	6	NBEAL1	intronic
rs72936348	2	204064839	2.77682e-08	0.959821	6	NBEAL1	intronic
rs72936353	2	204070956	5.26934e-08	0.959821	6	NBEAL1	intronic
rs116219813	2	204081675	6.47115e-08	0.951846	6	NBEAL1	intronic
rs72938315	2	204121063	2.15689e-07	0.795633	6	CYP20A1	intronic
rs115600411	2	204121145	6.90455e-08	0.929642	6	CYP20A1	intronic
rs139860948	2	204127320	NA	0.85756	6	CYP20A1	intronic
rs72938351	2	204151503	1.69277e-06	0.774127	6	CYP20A1	intronic
rs114407963	2	204154677	2.20592e-07	0.865268	6	CYP20A1	intronic
rs114863726	2	204158375	2.10545e-07	0.865268	6	CYP20A1	intronic
rs116426890	2	204196618	3.92433e-07	0.856774	6	ABI2	intronic
rs213556	2	234753407	1.97201e-09	0.894818	7	HJURP	intronic
rs147078503	2	234753620	NA	0.700901	7	HJURP	intronic
rs2302155	2	234754506	1.55372e-06	0.603435	7	HJURP	intronic
rs3841510	2	234754664	NA	0.895991	7	HJURP	intronic
rs2286431	2	234756240	1.49347e-06	0.603435	7	HJURP	intronic
rs566529	2	234756811	4.85977e-10	1	7	HJURP	intronic
rs619351	2	234757450	2.45376e-09	0.890348	7	HJURP	intronic
rs536265	2	234757847	2.48499e-09	0.890348	7	HJURP	intronic
rs606397	2	234758013	2.5026e-09	0.890348	7	HJURP	intronic
rs529963	2	234758500	2.48581e-09	0.890348	7	HJURP	exonic
rs685139	2	234758539	4.49291e-12	1	7	HJURP	intronic
rs693637	2	234758614	2.57494e-09	0.884758	7	HJURP	intronic
rs10173569	2	234758767	2.39735e-09	0.884758	7	HJURP	intronic
rs17862903	2	234759218	2.53737e-09	0.884758	7	HJURP	intronic
rs917434	2	234759233	1.36967e-06	0.602524	7	HJURP	intronic
rs13384575	2	234759743	2.78638e-09	0.884758	7	HJURP	intronic
rs13384669	2	234759800	2.79459e-09	0.884758	7	HJURP	intronic
rs11563231	2	234759810	2.72265e-09	0.884758	7	HJURP	intronic
rs13427471	2	234759938	2.88955e-09	0.884758	7	HJURP	intronic
rs13417465	2	234759947	2.85323e-09	0.884758	7	HJURP	intronic
rs522389	2	234760089	2.4979e-09	0.884758	7	HJURP	intronic
rs473504	2	234762272	5.97179e-09	0.87549	7	HJURP	intronic
rs917433	2	234762738	1.89581e-06	0.60391	7	HJURP	intronic
rs917432	2	234762924	1.03003e-06	0.608778	7	HJURP	intronic
rs622954	2	234763225	NA	0.899528	7	HJURP	upstream
rs506632	2	234763500	2.36222e-09	0.914753	7	HJURP	upstream
rs887061	2	234764618	2.1599e-06	0.608778	7	HJURP	intergenic
rs688677	2	234765682	2.82808e-09	0.914753	7	HJURP	intergenic
rs531771	2	234765779	2.8536e-09	0.914753	7	HJURP	intergenic
rs13406453	2	234765972	NA	0.914753	7	HJURP	intergenic
rs13406457	2	234765979	NA	0.914753	7	HJURP	intergenic
rs13398248	2	234765986	NA	0.914753	7	HJURP	intergenic
rs13403318	2	234766015	2.88602e-09	0.914753	7	HJURP	intergenic
rs686802	2	234766113	2.82735e-09	0.914753	7	HJURP	intergenic
rs686007	2	234766253	2.89977e-09	0.914753	7	HJURP	intergenic
rs686003	2	234766261	2.79934e-09	0.914753	7	HJURP	intergenic
rs10929312	2	234766741	1.05189e-06	0.620938	7	HJURP	intergenic
rs502321	2	234766744	2.97991e-09	0.914753	7	HJURP	intergenic
rs672831	2	234766883	2.98488e-09	0.914753	7	HJURP	intergenic
rs499703	2	234766994	2.98619e-09	0.914753	7	HJURP	intergenic
rs1392606	2	234767079	1.05931e-06	0.620938	7	HJURP	intergenic
rs498680	2	234767128	3.0367e-09	0.914753	7	HJURP	intergenic
rs2650888	2	234767398	3.02192e-09	0.914753	7	HJURP	intergenic
rs13410024	2	234767481	3.10837e-09	0.914753	7	HJURP	intergenic
rs13410032	2	234767489	3.11376e-09	0.914753	7	HJURP	intergenic
rs494812	2	234767571	3.04222e-09	0.914753	7	HJURP	intergenic
rs658607	2	234767759	3.04906e-09	0.908614	7	HJURP	intergenic
rs581377	2	234767789	8.84665e-09	0.914753	7	HJURP	intergenic
rs59379695	2	234767897	NA	0.914753	7	HJURP	intergenic
rs658054	2	234767934	3.05947e-09	0.914753	7	HJURP	intergenic
rs7567475	2	234767973	1.09281e-06	0.620938	7	HJURP	intergenic
rs657658	2	234768003	3.0796e-09	0.914753	7	HJURP	intergenic
rs579327	2	234768067	3.08663e-09	0.914753	7	HJURP	intergenic
rs577782	2	234768206	3.11198e-09	0.914753	7	HJURP	intergenic
rs577734	2	234768230	3.11501e-09	0.914753	7	HJURP	intergenic
rs575194	2	234768475	3.11212e-09	0.914753	7	HJURP	intergenic
rs628138	2	234768647	3.12735e-09	0.914753	7	HJURP	intergenic
rs2173747	2	234768694	3.15794e-09	0.914753	7	MSL3P1	intergenic
rs2173746	2	234768730	3.17345e-09	0.914753	7	MSL3P1	intergenic
rs11562979	2	234768785	2.56924e-09	0.914753	7	MSL3P1	intergenic
rs17864729	2	234768821	4.21422e-09	0.914753	7	MSL3P1	intergenic
rs17863825	2	234768826	NA	0.914753	7	MSL3P1	intergenic
rs17868368	2	234768845	4.47457e-08	0.914753	7	MSL3P1	intergenic
rs17863826	2	234768847	8.81954e-08	0.914753	7	MSL3P1	intergenic
rs17868369	2	234768930	2.6921e-09	0.914753	7	MSL3P1	intergenic
2:234768937:C:CAA	2	234768937	NA	0.942934	7	MSL3P1	NA
2:234768937:C:CAAA	2	234768937	NA	0.942934	7	MSL3P1	intergenic
rs17862906	2	234768944	NA	0.914753	7	MSL3P1	intergenic
rs17862907	2	234768983	3.19825e-09	0.914753	7	MSL3P1	intergenic
rs11563228	2	234769108	3.1996e-09	0.914753	7	MSL3P1	intergenic
rs5839497	2	234769190	NA	0.620938	7	MSL3P1	intergenic
rs2530796	2	234769266	3.2007e-09	0.914753	7	MSL3P1	intergenic
rs625151	2	234769305	3.20174e-09	0.914753	7	MSL3P1	intergenic
2:234769542:A:C	2	234769542	NA	0.914753	7	MSL3P1	intergenic
2:234769542:A:T	2	234769542	NA	0.914753	7	MSL3P1	NA
rs577820	2	234769621	3.21522e-09	0.914753	7	MSL3P1	intergenic
rs611563	2	234770023	3.18852e-09	0.914753	7	MSL3P1	intergenic
rs611169	2	234770090	3.18887e-09	0.914753	7	MSL3P1	intergenic
rs611131	2	234770117	3.28552e-09	0.914753	7	MSL3P1	intergenic
rs11563227	2	234770327	1.08624e-06	0.620938	7	MSL3P1	intergenic
rs598760	2	234770553	2.74084e-09	0.914753	7	MSL3P1	intergenic
rs598759	2	234770554	2.84824e-09	0.914753	7	MSL3P1	intergenic
rs498696	2	234770688	3.53511e-09	0.907948	7	MSL3P1	intergenic
rs498786	2	234770721	3.00956e-09	0.907948	7	MSL3P1	intergenic
rs498790	2	234770722	2.73447e-09	0.907948	7	MSL3P1	intergenic
rs501650	2	234771043	3.23213e-09	0.914753	7	MSL3P1	intergenic
rs596509	2	234771057	3.19977e-09	0.914753	7	MSL3P1	intergenic
rs11563066	2	234771234	1.11605e-06	0.620938	7	MSL3P1	intergenic
rs12997802	2	234771290	1.09496e-06	0.620938	7	MSL3P1	intergenic
rs13390819	2	234771623	1.9615e-09	0.901179	7	MSL3P1	intergenic
rs78219052	2	234771850	1.90985e-09	0.901179	7	MSL3P1	intergenic
rs80009440	2	234771913	1.9613e-11	0.942934	7	MSL3P1	intergenic
rs142246984	2	234772227	4.92774e-11	0.942934	7	MSL3P1	intergenic
rs147875238	2	234772266	NA	0.942934	7	MSL3P1	intergenic
rs140234113	2	234772285	1.83261e-11	0.942934	7	MSL3P1	intergenic
rs147726423	2	234772404	5.94169e-11	0.942934	7	MSL3P1	intergenic
rs141028193	2	234772421	4.22891e-11	0.899615	7	MSL3P1	intergenic
rs511387	2	234772911	2.52736e-11	0.942934	7	MSL3P1	intergenic
rs566985	2	234772983	2.52648e-11	0.942934	7	MSL3P1	intergenic
rs568906	2	234773193	2.53192e-11	0.942934	7	MSL3P1	downstream
rs990418	2	234773397	1.12314e-06	0.619972	7	MSL3P1	downstream
rs570800	2	234773403	2.68131e-11	0.942934	7	MSL3P1	downstream
2:234773572:T:TA	2	234773572	NA	0.619972	7	MSL3P1	downstream
rs186159	2	234773876	2.80438e-11	0.942934	7	MSL3P1	downstream
rs213543	2	234774025	2.65188e-11	0.931469	7	MSL3P1	downstream
rs188492	2	234774076	2.92477e-11	0.942934	7	MSL3P1	downstream
rs72025909	2	234774082	NA	0.942934	7	MSL3P1	downstream
rs213544	2	234775675	NA	0.931469	7	MSL3P1	ncRNA_exonic
rs35401956	2	234776456	NA	0.631662	7	MSL3P1	ncRNA_intronic
rs968402	2	234776751	4.38209e-07	0.632645	7	MSL3P1	ncRNA_exonic
rs2159201	2	234777208	1.21297e-06	0.603534	7	MSL3P1	upstream
rs2159200	2	234777209	1.15976e-06	0.603534	7	MSL3P1	upstream
rs10929314	2	234778000	1.11634e-06	0.637047	7	MSL3P1	upstream
rs213541	2	234779644	4.18311e-11	0.920208	7	MSL3P1	intergenic
rs139874522	2	234780265	NA	0.920208	7	MSL3P1	intergenic
rs13016127	2	234784117	1.16629e-06	0.637047	7	MSL3P1	intergenic
rs213550	2	234784246	4.05411e-11	0.920208	7	MSL3P1	intergenic
rs13016553	2	234784331	1.16583e-06	0.633149	7	MSL3P1	intergenic
rs143188361	2	234786585	NA	0.908972	7	MSL3P1	intergenic
rs213549	2	234786586	NA	0.908972	7	MSL3P1	intergenic
2:234786586:T:TC	2	234786586	NA	0.908972	7	MSL3P1	NA
2:234786586:T:TTC	2	234786586	NA	0.908972	7	MSL3P1	NA
rs10929315	2	234788261	2.03435e-06	0.637047	7	MSL3P1	intergenic
rs6747176	2	234788542	5.38263e-11	0.908972	7	MSL3P1	intergenic
rs6727154	2	234788734	5.42819e-11	0.908972	7	MSL3P1	intergenic
rs34545105	2	234789391	NA	0.607249	7	MSL3P1	intergenic
rs17862910	2	234790181	4.28321e-11	0.920208	7	MSL3P1	intergenic
rs6431646	2	234790293	2.15498e-06	0.612515	7	MSL3P1	intergenic
rs2361514	2	234790991	1.77385e-06	0.612515	7	MSL3P1	intergenic
rs11563225	2	234792559	2.08149e-06	0.612515	7	MSL3P1	intergenic
rs17862913	2	234793402	4.40483e-11	0.920208	7	MSL3P1	intergenic
rs653844	2	234794286	4.05218e-11	0.920208	7	MSL3P1	intergenic
rs2079655	2	234794413	1.93719e-06	0.612515	7	MSL3P1	intergenic
rs17863831	2	234796001	5.27942e-11	0.920208	7	MSL3P1	intergenic
rs11563065	2	234796385	9.55208e-11	0.920208	7	MSL3P1	intergenic
rs2190950	2	234796447	1.93871e-06	0.612515	7	MSL3P1	intergenic
rs79512749	2	234797283	3.94334e-11	0.920208	7	MSL3P1	intergenic
rs17868375	2	234799231	3.45658e-11	0.920208	7	MSL3P1	intergenic
rs17864734	2	234800159	7.88974e-11	0.920208	7	MSL3P1	intergenic
rs973670	2	234800346	1.77708e-06	0.637047	7	MSL3P1	intergenic
rs973669	2	234800438	1.77037e-06	0.637047	7	MSL3P1	intergenic
rs2190949	2	234800689	1.71165e-06	0.637047	7	MSL3P1	intergenic
rs17864735	2	234801252	6.58307e-11	0.920208	7	MSL3P1	intergenic
rs17864737	2	234802187	5.96911e-11	0.920208	7	TRPM8	intergenic
rs1116948	2	234802321	2.42943e-06	0.637047	7	TRPM8	intergenic
rs17868376	2	234802644	4.89719e-11	0.920208	7	TRPM8	intergenic
rs11562978	2	234803175	NA	0.661017	7	TRPM8	intergenic
rs35324912	2	234803178	NA	0.668777	7	TRPM8	intergenic
rs4663979	2	234803432	0.0143485	0.712985	7	TRPM8	intergenic
rs4663980	2	234803716	3.00384e-10	1	7	TRPM8	intergenic
rs4663981	2	234803845	5.21652e-10	0.983715	7	TRPM8	intergenic
rs6745386	2	234804250	4.09503e-10	0.995893	7	TRPM8	intergenic
rs6708914	2	234804459	4.3187e-10	1	7	TRPM8	intergenic
rs74270451	2	234804509	NA	0.693081	7	TRPM8	intergenic
rs73118733	2	234804955	2.90995e-13	0.693081	7	TRPM8	intergenic
rs60688069	2	234805024	0.0186096	0.741467	7	TRPM8	intergenic
rs57262657	2	234805539	NA	0.693081	7	TRPM8	intergenic
rs540632324	2	234805539	NA	0.693081	7	TRPM8	NA
rs7559088	2	234806135	1.91812e-09	0.746242	7	TRPM8	intergenic
rs35608260	2	234806192	NA	0.746242	7	TRPM8	intergenic
rs765900	2	234806833	1.48671e-13	0.693081	7	TRPM8	intergenic
rs28946905	2	234807749	1.4254e-13	0.693081	7	TRPM8	intergenic
rs17863835	2	234808061	1.33224e-13	0.693081	7	TRPM8	intergenic
rs6431647	2	234809496	2.24551e-13	0.995439	7	TRPM8	intergenic
rs10929317	2	234811911	9.69438e-16	0.930969	7	TRPM8	intergenic
rs17864738	2	234812696	9.07802e-16	0.940788	7	TRPM8	intergenic
rs6760630	2	234813415	1.69919e-13	1	7	TRPM8	intergenic
rs6717978	2	234813666	9.79907e-16	0.960371	7	TRPM8	intergenic
rs6717992	2	234813712	9.76367e-16	0.960371	7	TRPM8	intergenic
rs10187654	2	234814059	5.77029e-24	1	7	TRPM8	intergenic
rs4663983	2	234815005	6.29602e-24	0.993444	7	TRPM8	intergenic
rs11562941	2	234815167	9.49145e-16	0.940788	7	TRPM8	intergenic
rs17864741	2	234817840	8.63234e-16	0.960371	7	TRPM8	intergenic
rs17863838	2	234818258	7.76125e-16	0.940788	7	TRPM8	intergenic
rs7577262	2	234818869	8.61031e-16	0.960371	7	TRPM8	intergenic
rs6724624	2	234820578	2.87236e-24	1	7	TRPM8	intergenic
rs10573694	2	234820733	NA	0.940788	7	TRPM8	intergenic
rs11892538	2	234821445	3.45038e-24	1	7	TRPM8	intergenic
rs11563063	2	234821530	2.30268e-24	1	7	TRPM8	intergenic
rs6738979	2	234823058	2.06048e-24	1	7	TRPM8	intergenic
rs1985366	2	234824559	1.94945e-24	1	7	TRPM8	intergenic
rs1965629	2	234824731	1.94865e-24	1	7	TRPM8	intergenic
rs10166942	2	234825093	2.50694e-24	1	7	TRPM8	upstream
rs2362290	2	234825369	1.49321e-24	1	7	TRPM8	upstream
rs1003540	2	234825884	2.28081e-24	1	7	TRPM8	upstream
rs1004478	2	234825895	7.1889e-16	0.960371	7	TRPM8	upstream
rs11318897	2	234826469	NA	1	7	TRPM8	intronic
rs10170399	2	234826648	2.04134e-24	1	7	TRPM8	intronic
rs12988953	2	234826661	7.17229e-16	1	7	TRPM8	intronic
rs6741751	2	234827661	7.96442e-16	0.940788	7	TRPM8	intronic
rs17862920	2	234827995	8.0658e-16	0.940788	7	TRPM8	intronic
rs6709005	2	234828723	1.56307e-20	0.842595	7	TRPM8	intronic
rs17862921	2	234829120	7.68163e-16	0.930674	7	TRPM8	intronic
rs9646718	2	234830440	7.20213e-16	0.940788	7	TRPM8	intronic
rs34459106	2	234830753	NA	0.867163	7	TRPM8	intronic
rs10172275	2	234831591	8.6096e-06	0.634299	7	TRPM8	intronic
rs10172388	2	234831685	5.00287e-06	0.667784	7	TRPM8	intronic
rs7597116	2	234832232	9.55007e-14	0.815435	7	TRPM8	intronic
rs7602303	2	234832233	5.21057e-13	0.767393	7	TRPM8	intronic
rs10803664	2	234832388	1.03697e-05	0.667784	7	TRPM8	intronic
rs36087103	2	234832668	NA	0.767393	7	TRPM8	intronic
rs737636	2	234832824	3.66825e-20	0.800538	7	TRPM8	intronic
rs737635	2	234832988	8.8724e-06	0.634299	7	TRPM8	intronic
rs4497869	2	234833043	8.84632e-06	0.634299	7	TRPM8	intronic
rs6431648	2	234833457	3.69424e-20	0.800538	7	TRPM8	intronic
rs7604471	2	234834176	3.32453e-20	0.800538	7	TRPM8	intronic
2:234834365:A:G	2	234834365	NA	0.634299	7	TRPM8	intronic
2:234834365:C:G	2	234834365	NA	0.634299	7	TRPM8	NA
rs4233636	2	234834402	3.50762e-20	0.800538	7	TRPM8	intronic
rs4663986	2	234834455	3.52497e-20	0.800538	7	TRPM8	intronic
2:234834634:G:T	2	234834634	NA	0.759942	7	TRPM8	intronic
2:234834634:C:G	2	234834634	NA	0.759942	7	TRPM8	NA
rs7558436	2	234835679	1.07939e-13	0.767393	7	TRPM8	intronic
rs73118767	2	234836180	9.38183e-06	0.634299	7	TRPM8	intronic
rs2362292	2	234836770	NA	0.800538	7	TRPM8	intronic
rs2362293	2	234836854	8.66854e-19	0.800538	7	TRPM8	intronic
rs735551	2	234837221	1.77602e-05	0.634299	7	TRPM8	intronic
rs735552	2	234837266	1.03569e-05	0.634299	7	TRPM8	intronic
rs11562954	2	234837513	1.35205e-13	0.767393	7	TRPM8	intronic
rs17863841	2	234837608	2.66371e-14	0.815435	7	TRPM8	intronic
rs368283340	2	234837653	NA	0.646517	7	TRPM8	intronic
rs758276	2	234837808	4.75675e-19	0.800538	7	TRPM8	intronic
rs758275	2	234838020	4.0737e-19	0.790515	7	TRPM8	intronic
rs10490010	2	234838912	1.09943e-12	0.750692	7	TRPM8	intronic
rs10803666	2	234838947	1.17419e-12	0.750692	7	TRPM8	intronic
rs4663987	2	234839404	8.86836e-06	0.615036	7	TRPM8	intronic
rs7562952	2	234840357	2.51661e-13	0.797035	7	TRPM8	intronic
rs7562971	2	234840424	2.48832e-13	0.788626	7	TRPM8	intronic
rs7569987	2	234841978	8.87214e-06	0.615036	7	TRPM8	intronic
rs17863842	2	234842119	2.55121e-13	0.797035	7	TRPM8	intronic
rs17868384	2	234842328	2.54931e-13	0.797035	7	TRPM8	intronic
rs10189040	2	234843191	3.49641e-19	0.790515	7	TRPM8	intronic
rs67646620	2	234843225	2.5634e-13	0.797035	7	TRPM8	intronic
rs13028228	2	234843309	2.89115e-12	0.750692	7	TRPM8	intronic
rs10490012	2	234843494	4.45949e-19	0.729265	7	TRPM8	intronic
rs71400704	2	234844139	NA	0.797035	7	TRPM8	intronic
rs12473889	2	234844945	3.05331e-13	0.797035	7	TRPM8	intronic
rs6711120	2	234845134	4.04665e-19	0.790515	7	TRPM8	intronic
rs9646719	2	234845571	NA	0.729265	7	TRPM8	intronic
rs13418652	2	234845580	NA	0.729265	7	TRPM8	intronic
rs2108810	2	234845708	4.53294e-19	0.790515	7	TRPM8	intronic
rs12470426	2	234846401	2.52533e-13	0.768546	7	TRPM8	intronic
rs9646720	2	234847573	1.06378e-18	0.675965	7	TRPM8	intronic
rs2302153	2	234847823	1.75087e-18	0.727558	7	TRPM8	intronic
rs2108809	2	234848231	6.92577e-09	1	7	TRPM8	intronic
rs7595960	2	234848798	0.000215983	0.650311	7	TRPM8	intronic
rs7577157	2	234848903	8.21506e-05	0.650311	7	TRPM8	intronic
rs11563060	2	234852503	8.39304e-09	1	7	TRPM8	intronic
rs4663988	2	234853128	8.80794e-09	1	7	TRPM8	intronic
rs10929319	2	234854934	9.3644e-09	0.992023	7	TRPM8:AC005538.5	ncRNA_exonic
rs2215173	2	234855171	8.56977e-09	0.992023	7	TRPM8:AC005538.5	ncRNA_intronic
rs10170647	2	234856421	5.10385e-05	0.617564	7	TRPM8:AC005538.5	ncRNA_intronic
rs12466401	2	234857018	4.71252e-05	0.617564	7	TRPM8:AC005538.5	ncRNA_intronic
rs12476852	2	234857174	4.90949e-05	0.617564	7	TRPM8:AC005538.5	ncRNA_intronic
rs6738375	2	234857251	9.8828e-09	1	7	TRPM8:AC005538.5	ncRNA_intronic
rs11902618	2	234857699	6.02621e-05	0.617564	7	TRPM8:AC005538.5	ncRNA_intronic
rs11563216	2	234859423	NA	0.992023	7	TRPM8:AC005538.5	ncRNA_intronic
rs6740118	2	234860106	2.4945e-08	1	7	TRPM8:AC005538.5	ncRNA_intronic
rs4663990	2	234862040	1.70507e-08	0.983947	7	TRPM8:AC005538.5	ncRNA_intronic
rs7597012	2	234862311	2.07381e-08	0.983947	7	TRPM8:AC005538.5	ncRNA_intronic
rs6712540	2	234865860	0.000316575	0.703764	7	TRPM8	intronic
rs6706861	2	234865973	NA	0.793807	7	TRPM8	intronic
rs6712893	2	234866153	1.8657e-08	0.992024	7	TRPM8	intronic
rs4663344	2	234867009	0.000725651	0.614929	7	TRPM8	intronic
rs917435	2	234867513	2.24568e-08	0.992024	7	TRPM8	intronic
rs4663345	2	234868717	8.59787e-05	0.61829	7	TRPM8	intronic
rs10490014	2	234872512	2.4149e-08	0.773472	7	TRPM8	intronic
rs28953468	2	234873123	NA	0.773472	7	TRPM8	intronic
rs887065	2	234874402	6.04223e-08	0.880946	7	TRPM8	intronic
rs56896305	3	30427287	0.00300808	0.731563	8	U3	intergenic
rs36123423	3	30433384	NA	0.645894	8	U3	intergenic
rs1565952	3	30433754	0.00235135	0.755329	8	U3	intergenic
rs2101835	3	30437075	0.00154439	0.746543	8	U3	intergenic
rs4530568	3	30437133	0.0487209	0.626211	8	U3	intergenic
rs112293453	3	30441343	NA	0.795973	8	U3	intergenic
rs11129402	3	30449268	0.000213506	0.786545	8	U3	intergenic
rs11129403	3	30449446	3.82539e-05	0.791079	8	U3	intergenic
rs7649804	3	30456139	9.51624e-07	0.955339	8	AC116035.1	intergenic
rs1994987	3	30456528	1.37061e-06	0.955339	8	AC116035.1	intergenic
rs10662996	3	30460444	NA	0.959719	8	AC116035.1	intergenic
3:30460444:GTT:GTTTT	3	30460444	NA	0.959719	8	AC116035.1	NA
3:30460444:GTT:GTTT	3	30460444	NA	0.959719	8	AC116035.1	NA
rs7640543	3	30462403	NA	0.928379	8	AC116035.1	intergenic
rs6549989	3	30463218	0.0115968	0.624109	8	AC116035.1	intergenic
rs4955309	3	30465565	1.197e-06	0.964122	8	AC116035.1	intergenic
rs4955308	3	30470027	7.23285e-08	0.920733	8	AC116035.1	intergenic
rs7371912	3	30472786	NA	0.954879	8	AC116035.1	intergenic
rs4131728	3	30476819	6.33524e-08	0.99542	8	AC116035.1	intergenic
rs4508823	3	30478195	7.5099e-08	0.99542	8	AC116035.1	intergenic
rs4075749	3	30478897	6.51511e-08	0.954914	8	AC116035.1	intergenic
rs4075748	3	30478985	7.10503e-08	0.99542	8	AC116035.1	intergenic
rs12496164	3	30479602	2.89927e-07	0.812876	8	AC116035.1	intergenic
rs6790925	3	30480085	4.30565e-08	0.749185	8	AC116035.1	intergenic
rs6791480	3	30480559	3.81387e-08	1	8	AC116035.1	intergenic
rs34130299	3	30482420	3.30868e-07	0.816409	8	AC116035.1	intergenic
rs79617173	3	30484929	6.6057e-05	0.721804	8	AC116035.1	intergenic
rs9917707	3	30485587	1.68534e-06	0.612324	8	AC116035.1	intergenic
rs9825365	3	30486148	1.98753e-06	0.606221	8	AC116035.1	intergenic
rs13062325	3	30488000	2.89468e-05	0.636084	8	AC116035.1	intergenic
rs4325953	3	30488348	1.66337e-06	0.609266	8	AC116035.1	intergenic
rs4552399	3	30490300	1.78819e-06	0.609266	8	AC116035.1	intergenic
rs35373340	3	30490561	2.09984e-06	0.612324	8	AC116035.1	intergenic
rs78631748	3	30491487	5.60093e-06	0.76359	8	AC116035.1	intergenic
rs11705958	3	30492707	0.000145372	0.636084	8	AC116035.1	intergenic
rs11705959	3	30492708	0.000136377	0.636084	8	AC116035.1	intergenic
rs11129405	3	30493351	3.33903e-05	0.636084	8	AC116035.1	intergenic
rs11129406	3	30493494	1.98159e-06	0.62063	8	AC116035.1	intergenic
rs75407597	3	30500279	4.66574e-06	0.754242	8	AC116035.1	intergenic
rs144008934	3	154014284	NA	0.617103	9	DHX36	intronic
rs71308484	3	154033066	5.12429e-08	0.617103	9	DHX36	exonic
rs34097149	3	154263175	2.80299e-14	1	9	RP11-656A15.1	intergenic
rs13078967	3	154289946	9.12488e-14	0.963779	9	RP11-656A15.1	intergenic
rs112373788	3	154313304	NA	0.814642	9	CTD-2501O3.2	intergenic
rs71308491	3	154323860	3.95073e-08	1	9	CTD-2501O3.2	intergenic
rs112346815	3	154390467	2.66615e-13	0.935552	9	RPL9P15	intergenic
rs71308496	3	154428797	4.36103e-11	0.89835	9	RPL9P15	intergenic
rs71308498	3	154436444	5.71392e-11	0.89835	9	RPL9P15	intergenic
rs4680137	3	154438050	8.92529e-11	0.89835	9	RPL9P15	intergenic
rs7684253	4	57727311	6.26809e-08	0.601779	10	SPINK2	intergenic
rs899632	4	57749347	0.0243216	0.642165	10	REST	intergenic
rs899631	4	57749363	0.0249152	0.620859	10	REST	intergenic
rs899630	4	57749458	0.0254231	0.620859	10	REST	intergenic
rs7667302	4	57749811	0.0238436	0.642165	10	REST	intergenic
rs7666804	4	57750148	NA	0.642165	10	REST	intergenic
rs7667744	4	57750638	0.0255475	0.620859	10	REST	intergenic
rs4635874	4	57752610	NA	0.665439	10	REST	intergenic
rs113156822	4	57752821	NA	0.665439	10	REST	intergenic
rs139278181	4	57753509	NA	0.643467	10	REST	intergenic
rs138419848	4	57753853	NA	0.643467	10	REST	intergenic
rs143573316	4	57754139	NA	0.665439	10	REST	intergenic
rs7663843	4	57754743	NA	0.643467	10	REST	intergenic
rs7665712	4	57754928	NA	0.643467	10	REST	intergenic
rs7665713	4	57754930	NA	0.643467	10	REST	intergenic
rs146026271	4	57755478	NA	0.643467	10	REST	intergenic
rs4365782	4	57755652	NA	0.643467	10	REST	intergenic
rs4560472	4	57755811	NA	0.643467	10	REST	intergenic
rs9683445	4	57756698	NA	0.643467	10	REST	intergenic
rs35175275	4	57756831	NA	0.632497	10	REST	intergenic
rs13127873	4	57757067	0.0332796	0.665439	10	REST	intergenic
rs13110241	4	57757510	0.0306905	0.643467	10	REST	intergenic
rs71609618	4	57757966	0.0368018	0.665439	10	REST	intergenic
rs62308132	4	57758461	NA	0.665439	10	REST	intergenic
rs11727819	4	57758974	0.0331118	0.665439	10	REST	intergenic
rs6855212	4	57759900	0.0327278	0.665439	10	REST	intergenic
rs2899081	4	57760518	0.0328899	0.643467	10	REST	intergenic
rs13109322	4	57760592	0.0339705	0.643467	10	REST	intergenic
rs2412771	4	57761417	8.58744e-08	0.60623	10	REST	intergenic
rs57305628	4	57761664	NA	0.612212	10	REST	intergenic
rs11734953	4	57767942	0.0473814	0.685116	10	REST	intergenic
rs1877669	4	57768686	0.0457448	0.683254	10	REST	intergenic
rs7695970	4	57769514	0.0441149	0.685116	10	REST	intergenic
rs13149162	4	57769920	0.0443957	0.685116	10	REST	intergenic
rs6554397	4	57770010	0.0467679	0.685116	10	REST	intergenic
rs6854420	4	57770173	0.0424462	0.685116	10	REST	intergenic
rs3000	4	57777945	0.0478907	0.685116	10	REST	intronic
rs4864607	4	57782728	0.0463463	0.685116	10	REST	intronic
rs35381802	4	57783194	NA	0.685116	10	REST	intronic
rs10866440	4	57785786	0.048863	0.685116	10	REST	intronic
rs10030913	4	57787109	0.0468804	0.685116	10	REST	intronic
rs6554398	4	57789271	0.047638	0.685116	10	REST	intronic
rs11317856	4	57790785	NA	0.608932	10	REST	intronic
rs11736965	4	57792690	0.0451136	0.664941	10	REST	intronic
rs539496867	4	57793265	NA	0.623466	10	REST	intronic
rs534190940	4	57793265	NA	0.623466	10	REST	intronic
rs1105434	4	57793751	0.038473	0.697202	10	REST	intronic
rs12500454	4	57795514	0.0406955	0.692111	10	REST	intronic
rs6852110	4	57795634	0.0339886	0.697202	10	REST	intronic
rs4864608	4	57798610	0.0408746	0.693231	10	REST	UTR3
rs11336958	4	57798754	NA	0.664823	10	REST	UTR3
rs7680734	4	57802434	0.0418507	0.697202	10	REST	downstream
rs12501990	4	57805166	0.0369414	0.697202	10	REST	intergenic
rs13152476	4	57805949	0.0347769	0.697202	10	REST	intergenic
rs140433834	4	57808730	NA	0.691076	10	REST	intergenic
rs13123018	4	57808973	NA	0.608625	10	REST	intergenic
rs13150593	4	57810321	0.0353553	0.697202	10	REST	intergenic
rs13131605	4	57810454	0.0347967	0.697202	10	REST	intergenic
rs530505617	4	57810464	NA	0.641429	10	REST	intergenic
rs11737689	4	57810827	0.0354247	0.697202	10	REST	intergenic
rs34124552	4	57812037	0.0371478	0.697202	10	REST	intergenic
rs34448457	4	57812067	0.0373872	0.697202	10	REST	intergenic
rs35267092	4	57812112	0.0349725	0.697202	10	REST	intergenic
rs62308155	4	57812132	0.0365998	0.697202	10	REST	intergenic
rs13119525	4	57813388	0.0356835	0.692111	10	REST	intergenic
rs12501224	4	57814063	0.036731	0.697202	10	REST	intergenic
rs12502076	4	57814192	0.0370925	0.693231	10	REST	intergenic
rs13136432	4	57815691	0.0372599	0.697202	10	RP11-738E22.3	intergenic
rs781669	4	57819794	4.67052e-08	1	10	RP11-738E22.3	intergenic
rs10866441	4	57820120	0.0308265	0.697202	10	RP11-738E22.3	intergenic
rs1963666	4	57820722	NA	0.697202	10	RP11-738E22.3	intergenic
rs2014870	4	57820775	0.0350888	0.697202	10	RP11-738E22.3	intergenic
rs10640789	4	57822801	NA	0.684003	10	RP11-738E22.3	intergenic
rs2412772	4	57838999	0.0200906	0.614664	10	NOA1	intronic
rs570025103	6	12779759	NA	0.63858	11	PHACTR1	intronic
rs71826664	6	12779759	NA	0.63858	11	PHACTR1	intronic
rs10807323	6	12795031	1.37431e-12	1	11	PHACTR1	intronic
rs9381401	6	12801967	8.24942e-13	1	11	PHACTR1	intronic
rs1412741	6	12817667	3.18701e-05	0.654565	11	PHACTR1	intronic
rs4711841	6	12818142	3.09865e-05	0.65808	11	PHACTR1	intronic
rs6915402	6	12821491	1.6274e-07	0.620551	11	PHACTR1	intronic
rs2026457	6	12825805	1.97856e-07	0.622526	11	PHACTR1	intronic
rs2026458	6	12825874	4.63406e-12	0.896744	11	PHACTR1	intronic
rs9349344	6	12826479	1.9383e-07	0.605601	11	PHACTR1	intronic
rs9349346	6	12827334	2.03975e-07	0.624523	11	PHACTR1	intronic
rs150503442	6	12835139	NA	0.896744	11	PHACTR1	intronic
rs58640099	6	12835141	NA	0.896744	11	PHACTR1	intronic
rs9296487	6	12849031	9.47293e-08	0.661516	11	PHACTR1	intronic
rs12215208	6	12850294	4.63401e-12	0.836904	11	PHACTR1	intronic
rs9395172	6	12850534	1.20901e-07	0.654756	11	PHACTR1	intronic
rs6917097	6	12851768	1.06336e-07	0.659491	11	PHACTR1	intronic
rs4714930	6	12852478	1.06611e-07	0.669653	11	PHACTR1	intronic
rs7454135	6	12855542	1.65831e-08	0.685132	11	PHACTR1	intronic
rs9472752	6	12864134	1.06346e-08	0.685132	11	PHACTR1	intronic
rs9296495	6	12865649	1.0214e-08	0.685132	11	PHACTR1	intronic
rs1412744	6	12867696	0.000133378	0.692863	11	PHACTR1	intronic
rs1360579	6	12871736	0.00014321	0.70663	11	PHACTR1	intronic
rs9472777	6	12872092	7.19446e-05	0.727921	11	PHACTR1	intronic
rs5874391	6	12872184	NA	0.979976	11	PHACTR1	intronic
rs4714946	6	12872220	6.91939e-05	0.721755	11	PHACTR1	intronic
rs9381462	6	12873775	3.24703e-13	0.988069	11	PHACTR1	intronic
rs66974016	6	12874040	NA	0.667679	11	PHACTR1	intronic
rs1571997	6	12874309	2.36431e-13	1	11	PHACTR1	intronic
rs66867947	6	12874672	6.67393e-05	0.727921	11	PHACTR1	intronic
rs1332841	6	12875054	NA	0.727921	11	PHACTR1	intronic
rs9472786	6	12877597	3.3164e-05	0.727921	11	PHACTR1	intronic
rs9472790	6	12879101	1.31505e-13	1	11	PHACTR1	intronic
rs17679501	6	12879996	3.08335e-05	0.727921	11	PHACTR1	intronic
rs4711857	6	12880109	2.24852e-05	0.727921	11	PHACTR1	intronic
rs4711858	6	12880131	2.75244e-05	0.721755	11	PHACTR1	intronic
rs8180628	6	12881163	1.88062e-09	1	11	PHACTR1	intronic
rs1537340	6	12881855	8.7484e-09	0.694887	11	PHACTR1	intronic
rs13208248	6	12883524	2.91976e-10	0.80878	11	PHACTR1	intronic
rs71562459	6	12888602	6.23657e-08	0.733902	11	PHACTR1	intronic
rs1332844	6	12889004	8.5566e-15	0.959054	11	PHACTR1	intronic
rs34944538	6	12889145	7.68638e-08	0.730561	11	PHACTR1	intronic
rs35355695	6	12891103	6.89272e-08	0.730452	11	PHACTR1	intronic
rs7750679	6	12891301	9.73574e-15	0.959054	11	PHACTR1	intronic
rs139448955	6	12892003	NA	0.723896	11	PHACTR1	intronic
rs550542017	6	12892366	NA	0.723896	11	PHACTR1	intronic
rs1332845	6	12892456	1.92195e-07	0.723896	11	PHACTR1	intronic
rs6925904	6	12892486	8.28655e-15	0.963117	11	PHACTR1	intronic
rs1332846	6	12892523	2.05781e-07	0.723896	11	PHACTR1	intronic
rs1332847	6	12892754	2.29251e-07	0.723896	11	PHACTR1	intronic
rs2876300	6	12894103	2.0401e-07	0.723896	11	PHACTR1	intronic
rs9296512	6	12894904	5.26048e-15	0.959054	11	PHACTR1	intronic
rs62389954	6	12896740	2.27119e-07	0.723896	11	PHACTR1	intronic
rs4714951	6	12897307	2.41272e-07	0.723896	11	PHACTR1	intronic
rs13219256	6	12898292	2.22147e-07	0.723896	11	PHACTR1	intronic
rs142654847	6	12898587	NA	0.723896	11	PHACTR1	intronic
rs9395214	6	12898884	4.54371e-15	0.963427	11	PHACTR1	intronic
rs7751826	6	12900977	2.23758e-15	0.99585	11	PHACTR1	intronic
rs9369640	6	12901441	1.20157e-15	1	11	PHACTR1	intronic
rs62389955	6	12902248	1.97934e-12	0.88077	11	PHACTR1	intronic
rs6911226	6	12902290	2.08597e-15	0.99168	11	PHACTR1	intronic
rs6915983	6	12902441	2.52593e-15	0.99168	11	PHACTR1	intronic
rs4714955	6	12903435	NA	0.8842	11	PHACTR1	intronic
rs9349379	6	12903957	4.62108e-25	1	11	PHACTR1	intronic
rs59243582	6	12906417	NA	0.967642	11	PHACTR1	intronic
rs2876301	6	12907411	NA	0.967642	11	PHACTR1	intronic
rs2876302	6	12907412	NA	0.967642	11	PHACTR1	intronic
rs2327620	6	12907591	NA	0.96363	11	PHACTR1	intronic
rs7760016	6	12908077	3.18016e-15	0.96363	11	PHACTR1	intronic
rs7760527	6	12908408	3.17253e-15	0.96363	11	PHACTR1	intronic
rs13197912	6	12908747	3.24282e-12	0.8842	11	PHACTR1	intronic
rs7454157	6	12909874	3.71238e-15	0.96363	11	PHACTR1	intronic
rs12530250	6	12911965	3.77949e-12	0.8842	11	PHACTR1	intronic
rs9381494	6	12913152	3.30133e-15	0.96363	11	PHACTR1	intronic
rs4711863	6	12915417	5.38065e-12	0.844209	11	PHACTR1	intronic
rs2876303	6	12919867	3.01846e-15	0.899427	11	PHACTR1	intronic
rs8180558	6	12919989	4.54071e-12	0.825965	11	PHACTR1	intronic
rs111395058	6	12921714	5.78885e-12	0.824813	11	PHACTR1	intronic
rs9381500	6	12922535	3.72072e-12	0.822142	11	PHACTR1	intronic
rs9369650	6	12922652	4.70075e-15	0.899427	11	PHACTR1	intronic
rs2327621	6	12922689	3.94785e-12	0.817741	11	PHACTR1	intronic
rs34228161	6	12922721	NA	0.817119	11	PHACTR1	intronic
rs34343839	6	12922734	5.01526e-12	0.817119	11	PHACTR1	intronic
rs1014342	6	12923157	5.25491e-15	0.899427	11	PHACTR1	intronic
rs62386818	6	12923767	4.61093e-12	0.821532	11	PHACTR1	intronic
rs9369652	6	12924744	5.42542e-15	0.899427	11	PHACTR1	intronic
rs549537936	6	12925008	NA	0.799041	11	PHACTR1	intronic
rs1953088	6	12925936	5.51274e-15	0.899427	11	PHACTR1	intronic
rs12526453	6	12927544	1.7022e-10	0.82574	11	PHACTR1	intronic
rs4714990	6	12927845	NA	0.88204	11	PHACTR1	intronic
rs6458545	6	12934302	2.20666e-13	0.898212	11	PHACTR1	intronic
rs7739181	6	12934687	2.09147e-10	0.821148	11	PHACTR1	intronic
rs533065155	6	12935860	NA	0.812027	11	PHACTR1	intronic
rs13201878	6	12943066	1.73431e-06	0.616873	11	PHACTR1	intronic
rs72854118	6	39248092	3.56129e-07	1	12	KCNK17	intergenic
rs72854120	6	39248533	2.81369e-08	1	12	KCNK17	intergenic
rs11422014	6	96491180	NA	0.71323	13	FUT9	intronic
rs56327432	6	96491181	NA	0.71323	13	FUT9	intronic
rs2224951	6	96493143	2.66368e-05	0.654674	13	FUT9	intronic
rs2248645	6	96493210	2.90236e-05	0.654674	13	FUT9	intronic
rs2248641	6	96493233	2.87023e-05	0.654674	13	FUT9	intronic
rs2248548	6	96493355	2.87332e-05	0.654674	13	FUT9	intronic
rs7741098	6	96493926	2.81943e-05	0.643492	13	FUT9	intronic
rs7768551	6	96493929	7.60433e-07	0.79028	13	FUT9	intronic
rs11314020	6	96494027	NA	0.771746	13	FUT9	intronic
rs2493347	6	96494195	3.01159e-05	0.654674	13	FUT9	intronic
rs2493348	6	96495361	1.15074e-06	0.797014	13	FUT9	intronic
rs2031452	6	96495701	1.08615e-06	0.797014	13	FUT9	intronic
rs9498824	6	96496658	7.51395e-07	0.794066	13	FUT9	intronic
rs2477511	6	96496878	7.75844e-07	0.801586	13	FUT9	intronic
rs2493349	6	96496977	7.65979e-07	0.801586	13	FUT9	intronic
rs2477512	6	96497262	9.03414e-07	0.801586	13	FUT9	intronic
rs2493350	6	96498162	8.962e-07	0.801586	13	FUT9	intronic
rs111586276	6	96498886	NA	0.79875	13	FUT9	intronic
rs9404172	6	96499836	8.58683e-07	0.801586	13	FUT9	intronic
rs7751278	6	96500381	4.07509e-06	0.766895	13	FUT9	intronic
rs6930017	6	96500910	8.43863e-07	0.802744	13	FUT9	intronic
rs7751231	6	96501439	1.34719e-06	0.798637	13	FUT9	intronic
rs7774040	6	96501458	1.08685e-06	0.798637	13	FUT9	intronic
rs7774041	6	96501462	8.92861e-07	0.798637	13	FUT9	intronic
rs7739988	6	96501807	NA	0.798637	13	FUT9	intronic
rs7740119	6	96501846	6.61069e-07	0.798637	13	FUT9	intronic
rs7745151	6	96502001	6.52518e-07	0.798637	13	FUT9	intronic
rs9498879	6	96502901	7.64312e-07	0.798637	13	FUT9	intronic
rs9498880	6	96502945	7.06324e-07	0.798637	13	FUT9	intronic
rs66614776	6	96503262	NA	0.798637	13	FUT9	intronic
rs576292963	6	96503262	NA	0.798637	13	FUT9	NA
rs9498883	6	96503667	NA	0.798637	13	FUT9	intronic
rs3079047	6	96503897	NA	0.798637	13	FUT9	intronic
rs1318073	6	96503967	7.43707e-07	0.798637	13	FUT9	intronic
rs2147716	6	96504006	6.97313e-07	0.798637	13	FUT9	intronic
rs7761114	6	96504893	7.76159e-07	0.798637	13	FUT9	intronic
rs7749071	6	96504992	7.65343e-07	0.798637	13	FUT9	intronic
rs2493354	6	96505284	1.44221e-06	0.797014	13	FUT9	intronic
rs2493355	6	96505326	1.40722e-06	0.794123	13	FUT9	intronic
rs1325071	6	96505871	8.0627e-07	0.798637	13	FUT9	intronic
rs1325072	6	96505920	7.74098e-07	0.798637	13	FUT9	intronic
rs1570771	6	96505974	7.74253e-07	0.798637	13	FUT9	intronic
rs1570772	6	96506193	7.91707e-07	0.798637	13	FUT9	intronic
rs9485608	6	96506506	7.7511e-07	0.798637	13	FUT9	intronic
rs2493356	6	96506532	1.42514e-06	0.797014	13	FUT9	intronic
rs9485609	6	96506544	7.81256e-07	0.798637	13	FUT9	intronic
rs2493357	6	96506785	2.21957e-08	0.939003	13	FUT9	intronic
rs9377337	6	96506866	8.02098e-07	0.798637	13	FUT9	intronic
rs6933041	6	96507497	8.18243e-07	0.798637	13	FUT9	intronic
rs9399736	6	96507670	9.26294e-07	0.802744	13	FUT9	intronic
rs2493358	6	96508134	1.46859e-06	0.797014	13	FUT9	intronic
rs9498924	6	96508158	7.26852e-07	0.798637	13	FUT9	intronic
rs9498925	6	96508389	5.83272e-07	0.794572	13	FUT9	intronic
rs9498926	6	96508390	5.50957e-07	0.794572	13	FUT9	intronic
rs9498927	6	96508419	NA	0.791194	13	FUT9	intronic
rs1925228	6	96508562	2.53618e-06	0.797014	13	FUT9	intronic
rs9485617	6	96508619	9.36689e-07	0.798637	13	FUT9	intronic
rs9485618	6	96508683	8.0194e-07	0.795269	13	FUT9	intronic
rs7756104	6	96509314	NA	0.798637	13	FUT9	intronic
rs6571008	6	96509427	7.43699e-07	0.798637	13	FUT9	intronic
rs34955253	6	96510242	NA	0.798637	13	FUT9	intronic
rs9373630	6	96510579	7.79935e-07	0.798637	13	FUT9	intronic
rs1570773	6	96511093	NA	0.803635	13	FUT9	intronic
rs1570774	6	96511352	5.73972e-07	0.792174	13	FUT9	intronic
rs716192	6	96511689	1.09876e-06	0.802744	13	FUT9	intronic
rs4304170	6	96511857	8.30905e-07	0.802744	13	FUT9	intronic
rs2387151	6	96511918	8.25463e-07	0.798637	13	FUT9	intronic
rs4002794	6	96511945	NA	0.798637	13	FUT9	intronic
rs4563725	6	96512176	7.95243e-07	0.802744	13	FUT9	intronic
rs9390810	6	96512235	8.39215e-07	0.802744	13	FUT9	intronic
rs9404179	6	96512475	8.24953e-07	0.802744	13	FUT9	intronic
rs9322635	6	96512851	8.12427e-07	0.802744	13	FUT9	intronic
rs9399739	6	96513900	9.87837e-07	0.802744	13	FUT9	intronic
rs4634465	6	96513935	1.56444e-06	0.799931	13	FUT9	intronic
rs57586282	6	96514217	NA	0.802744	13	FUT9	intronic
rs57583838	6	96514223	NA	0.802744	13	FUT9	intronic
rs9404182	6	96514238	1.28701e-06	0.806894	13	FUT9	intronic
rs9322639	6	96514370	NA	0.802744	13	FUT9	intronic
rs6939658	6	96514654	8.45572e-07	0.802744	13	FUT9	intronic
rs35043267	6	96514769	NA	0.802744	13	FUT9	intronic
rs4310070	6	96515051	7.03909e-07	0.802744	13	FUT9	intronic
rs5878414	6	96515071	NA	0.779297	13	FUT9	intronic
rs4269378	6	96515115	8.56599e-07	0.802744	13	FUT9	intronic
rs4510685	6	96515270	8.14847e-07	0.802744	13	FUT9	intronic
rs5878415	6	96515285	NA	0.802744	13	FUT9	intronic
rs6571011	6	96515523	8.53872e-07	0.802744	13	FUT9	intronic
rs9390813	6	96515762	8.47181e-07	0.802744	13	FUT9	intronic
rs4130043	6	96516162	NA	0.802744	13	FUT9	intronic
rs4130042	6	96516189	NA	0.798637	13	FUT9	intronic
rs11447019	6	96516454	NA	0.802744	13	FUT9	intronic
rs7765491	6	96516519	8.24049e-07	0.802744	13	FUT9	intronic
rs7753933	6	96516563	6.19797e-07	0.802744	13	FUT9	intronic
rs7746369	6	96516570	7.27767e-07	0.802744	13	FUT9	intronic
rs9485642	6	96516827	8.66006e-07	0.802744	13	FUT9	intronic
rs9485644	6	96517092	9.04756e-08	0.758289	13	FUT9	intronic
rs9485645	6	96517252	7.84887e-07	0.802744	13	FUT9	intronic
rs9485647	6	96517310	NA	0.782799	13	FUT9	intronic
rs9485648	6	96517338	1.12977e-06	0.802744	13	FUT9	intronic
rs9404184	6	96517422	8.36512e-07	0.802744	13	FUT9	intronic
rs142849135	6	96517502	NA	0.806894	13	FUT9	intronic
rs9404185	6	96517652	NA	0.806894	13	FUT9	intronic
rs9322641	6	96518039	9.03681e-07	0.806894	13	FUT9	intronic
rs7752901	6	96518248	9.58014e-07	0.801865	13	FUT9	intronic
rs4840212	6	96518360	9.69716e-07	0.806894	13	FUT9	intronic
rs4840214	6	96518576	1.04736e-06	0.806894	13	FUT9	intronic
rs4840215	6	96518756	1.17869e-06	0.806894	13	FUT9	intronic
rs12524338	6	96518920	1.61713e-06	0.799931	13	FUT9	intronic
rs9322642	6	96518921	4.13014e-05	0.655137	13	FUT9	intronic
rs7775100	6	96519657	8.02768e-09	1	13	FUT9	intronic
rs9285549	6	96520519	1.07277e-06	0.806894	13	FUT9	intronic
rs11758185	6	96521068	1.59085e-06	0.799931	13	FUT9	intronic
rs17056087	6	96538609	8.08539e-07	0.787647	13	FUT9	intronic
rs17778675	6	96541602	9.67148e-05	0.62208	13	FUT9	intronic
rs55840527	6	96544818	6.71093e-07	0.787647	13	FUT9	intronic
rs17056121	6	96554218	7.3659e-07	0.787647	13	FUT9	intronic
rs7752510	6	96556552	7.27012e-07	0.787647	13	FUT9	intronic
rs59762554	6	96557335	7.2948e-07	0.784817	13	FUT9	intronic
rs11753606	6	96567248	7.51217e-07	0.787647	13	FUT9	intronic
rs12524072	6	96568381	6.01272e-07	0.787647	13	FUT9	intronic
rs2223239	6	96767685	4.33315e-15	0.916832	13	RN7SL797P	intergenic
rs2815293	6	96769927	2.86179e-14	0.908629	13	UFL1-AS1	intergenic
rs117335415	6	96773102	NA	0.68458	13	UFL1-AS1	intergenic
rs118166502	6	96783938	3.60461e-07	0.639865	13	UFL1-AS1	intergenic
rs1076630	6	96786215	3.94257e-14	0.924216	13	UFL1-AS1	intergenic
rs2205759	6	96786689	NA	0.924216	13	UFL1-AS1	intergenic
rs2205760	6	96786690	2.81695e-14	0.924216	13	UFL1-AS1	intergenic
rs1983551	6	96796050	3.58162e-15	0.924216	13	UFL1-AS1	intergenic
rs76272029	6	96809714	9.88395e-08	0.68458	13	UFL1-AS1	ncRNA_intronic
rs2472926	6	96837794	2.16249e-15	1	13	UFL1-AS1	ncRNA_intronic
rs2254574	6	96840306	1.7513e-15	1	13	UFL1-AS1	ncRNA_intronic
rs2499787	6	96841762	1.8017e-27	0.700874	13	UFL1-AS1	ncRNA_intronic
rs9486126	6	96842467	NA	0.799466	13	UFL1-AS1	ncRNA_intronic
rs2205754	6	96843134	7.61592e-27	0.706617	13	UFL1-AS1	ncRNA_intronic
rs1009597	6	96843540	3.9558e-27	0.706617	13	UFL1-AS1	ncRNA_intronic
rs1009596	6	96843688	2.17025e-27	0.706617	13	UFL1-AS1	ncRNA_intronic
rs34027537	6	96843963	NA	0.799466	13	UFL1-AS1	ncRNA_intronic
rs2092094	6	96844123	9.73323e-27	0.706617	13	UFL1-AS1	ncRNA_intronic
rs6940712	6	96844206	7.18294e-16	0.799466	13	UFL1-AS1	ncRNA_intronic
rs2103539	6	96844342	9.84239e-27	0.706617	13	UFL1-AS1	ncRNA_intronic
rs2499789	6	96844510	1.01614e-26	0.706617	13	UFL1-AS1	ncRNA_intronic
rs2472875	6	96844691	9.78579e-27	0.706617	13	UFL1-AS1	ncRNA_intronic
rs2499790	6	96845078	8.01721e-27	0.706617	13	UFL1-AS1	ncRNA_intronic
rs35922768	6	96845557	NA	0.706617	13	UFL1-AS1	ncRNA_intronic
rs2472876	6	96845723	7.90078e-27	0.706617	13	UFL1-AS1	ncRNA_intronic
rs9486146	6	96845874	7.31227e-16	0.799466	13	UFL1-AS1	ncRNA_intronic
rs2499792	6	96846264	8.0461e-27	0.706617	13	UFL1-AS1	ncRNA_intronic
rs2499793	6	96846402	8.12899e-27	0.706617	13	UFL1-AS1	ncRNA_intronic
rs6939383	6	96847181	2.37374e-19	0.884358	13	UFL1-AS1	ncRNA_intronic
rs35537990	6	96848253	NA	0.71038	13	UFL1-AS1	ncRNA_intronic
rs2499796	6	96848364	8.56561e-27	0.71038	13	UFL1-AS1	ncRNA_intronic
rs2499797	6	96848669	1.18378e-26	0.71038	13	UFL1-AS1	ncRNA_intronic
rs2049927	6	96848958	8.84504e-27	0.71038	13	UFL1-AS1	ncRNA_intronic
rs976356	6	96849437	8.54916e-27	0.71038	13	UFL1-AS1	ncRNA_intronic
rs976357	6	96849679	8.42984e-27	0.71038	13	UFL1-AS1	ncRNA_intronic
rs9399923	6	96850379	1.73961e-21	0.939182	13	UFL1-AS1	ncRNA_intronic
rs976506	6	96850809	NA	0.795837	13	UFL1-AS1	ncRNA_intronic
rs976507	6	96851104	7.38624e-16	0.802449	13	UFL1-AS1	ncRNA_intronic
rs2499799	6	96851676	1.07927e-26	0.71038	13	UFL1-AS1	ncRNA_intronic
rs4839683	6	96851933	2.06026e-21	0.939182	13	UFL1-AS1	ncRNA_intronic
rs35834134	6	96851977	NA	0.609288	13	UFL1-AS1	ncRNA_intronic
rs9486165	6	96852189	7.29384e-16	0.799466	13	UFL1-AS1	ncRNA_intronic
rs201355270	6	96852543	NA	0.896517	13	UFL1-AS1	ncRNA_intronic
rs200009049	6	96852545	NA	0.896517	13	UFL1-AS1	ncRNA_intronic
rs2499800	6	96852547	NA	0.896517	13	UFL1-AS1	ncRNA_intronic
rs6924957	6	96853579	3.46112e-25	0.989704	13	UFL1-AS1	ncRNA_intronic
rs4839826	6	96853616	1.89727e-25	1	13	UFL1-AS1	ncRNA_intronic
rs59603337	6	96853706	NA	0.908785	13	UFL1-AS1	ncRNA_intronic
rs528669405	6	96853706	NA	0.908785	13	UFL1-AS1	ncRNA_intronic
rs4839827	6	96853967	3.71324e-21	0.843755	13	UFL1-AS1	ncRNA_intronic
rs9399930	6	96854444	3.40853e-30	0.731503	13	UFL1-AS1	ncRNA_intronic
rs34756237	6	96854540	NA	0.770642	13	UFL1-AS1	ncRNA_intronic
rs2499801	6	96854594	4.95279e-32	0.779079	13	UFL1-AS1	ncRNA_intronic
rs760619	6	96857431	5.44561e-32	0.779079	13	UFL1-AS1	ncRNA_intronic
rs7770889	6	96858453	7.71314e-31	0.800969	13	UFL1-AS1	ncRNA_intronic
rs2472880	6	96860130	1.64093e-32	0.798234	13	UFL1-AS1	ncRNA_intronic
rs13208321	6	96860354	1.26771e-33	0.920904	13	UFL1-AS1	ncRNA_intronic
rs147096757	6	96861096	NA	0.97503	13	UFL1-AS1	ncRNA_intronic
rs2499804	6	96861216	1.57312e-32	0.798234	13	UFL1-AS1	ncRNA_intronic
rs6568392	6	96861476	7.15938e-34	0.92057	13	UFL1-AS1	ncRNA_intronic
rs2472881	6	96862562	1.79937e-32	0.798234	13	UFL1-AS1	ncRNA_intronic
rs575279572	6	96863278	NA	0.81003	13	UFL1-AS1	ncRNA_intronic
rs545936155	6	96863278	NA	0.81003	13	UFL1-AS1	NA
rs4839828	6	96863326	3.25107e-33	0.843021	13	UFL1-AS1	ncRNA_intronic
rs2472882	6	96863474	1.96472e-32	0.798234	13	UFL1-AS1	ncRNA_intronic
rs2472883	6	96863817	3.55562e-32	0.798234	13	UFL1-AS1	ncRNA_intronic
rs2472884	6	96863965	1.55893e-32	0.793644	13	UFL1-AS1	ncRNA_intronic
rs2499807	6	96864053	2.00974e-32	0.798234	13	UFL1-AS1	ncRNA_intronic
rs1303852	6	96864523	2.14516e-32	0.798234	13	UFL1-AS1	ncRNA_intronic
rs2205755	6	96864704	1.93544e-32	0.798234	13	UFL1-AS1	ncRNA_intronic
rs2472886	6	96864876	1.9381e-32	0.798234	13	UFL1-AS1	ncRNA_intronic
rs9320127	6	96865358	5.89522e-33	0.843021	13	UFL1-AS1	ncRNA_intronic
rs2472887	6	96865437	1.98495e-32	0.798234	13	UFL1-AS1	ncRNA_intronic
rs2472888	6	96865501	2.01142e-32	0.798234	13	UFL1-AS1	ncRNA_intronic
rs11417499	6	96866499	NA	0.798234	13	UFL1-AS1	ncRNA_intronic
rs2472889	6	96866803	1.91645e-32	0.798234	13	UFL1-AS1	ncRNA_intronic
rs2472890	6	96867646	1.87402e-32	0.798234	13	UFL1-AS1	ncRNA_intronic
rs9486181	6	96868132	2.53808e-33	0.843021	13	UFL1-AS1	ncRNA_intronic
rs2142652	6	96868504	1.88267e-32	0.798234	13	UFL1-AS1	ncRNA_intronic
rs926276	6	96868735	9.31849e-33	0.810794	13	UFL1-AS1	ncRNA_intronic
rs926277	6	96868837	2.78839e-33	0.843021	13	UFL1-AS1	ncRNA_intronic
rs1157316	6	96869710	1.52754e-33	0.920904	13	UFL1-AS1	ncRNA_intronic
rs2472893	6	96870048	NA	0.798234	13	UFL1-AS1	ncRNA_intronic
rs2499809	6	96870110	1.76533e-32	0.798234	13	UFL1-AS1	ncRNA_intronic
rs6928442	6	96870118	2.90427e-33	0.843021	13	UFL1-AS1	ncRNA_intronic
rs2472895	6	96870387	1.38382e-32	0.788627	13	UFL1-AS1	ncRNA_intronic
rs2472897	6	96870569	1.76494e-32	0.798234	13	UFL1-AS1	ncRNA_intronic
rs2092095	6	96870864	1.765e-32	0.798234	13	UFL1-AS1	ncRNA_intronic
rs2092096	6	96870919	1.76498e-32	0.798234	13	UFL1-AS1	ncRNA_intronic
rs2179126	6	96871350	1.95448e-32	0.798234	13	UFL1-AS1	ncRNA_intronic
rs2142653	6	96871520	1.9547e-32	0.798234	13	UFL1-AS1	ncRNA_intronic
rs2223238	6	96871855	2.66524e-33	0.843021	13	UFL1-AS1	ncRNA_intronic
rs2263192	6	96873037	1.78605e-32	0.798234	13	UFL1-AS1	ncRNA_intronic
rs9386473	6	96873341	2.97135e-33	0.843021	13	UFL1-AS1	ncRNA_intronic
rs1116113	6	96873586	NA	0.798234	13	UFL1-AS1	ncRNA_intronic
rs6920913	6	96874297	4.93079e-33	0.81003	13	UFL1-AS1	ncRNA_intronic
rs2472904	6	96874962	1.87937e-32	0.798234	13	UFL1-AS1	ncRNA_intronic
rs9372106	6	96875058	3.00458e-33	0.843021	13	UFL1-AS1	ncRNA_intronic
rs116871128	6	96875195	1.70643e-10	1	13	UFL1-AS1	ncRNA_intronic
rs2472906	6	96875318	1.86124e-32	0.798234	13	UFL1-AS1	ncRNA_intronic
rs2499813	6	96875338	1.42698e-32	0.793644	13	UFL1-AS1	ncRNA_intronic
rs9384585	6	96875664	2.98365e-33	0.843021	13	UFL1-AS1	ncRNA_intronic
rs2472908	6	96875998	1.7805e-32	0.798234	13	UFL1-AS1	ncRNA_intronic
rs4343922	6	96876903	9.62262e-32	0.815442	13	UFL1-AS1	ncRNA_intronic
rs9486205	6	96877006	1.86545e-32	0.794599	13	UFL1-AS1	ncRNA_intronic
rs2472911	6	96877055	1.83089e-32	0.777802	13	UFL1-AS1	ncRNA_intronic
rs2499814	6	96877245	2.63769e-32	0.798234	13	UFL1-AS1	ncRNA_intronic
rs11152924	6	96877383	2.65676e-33	0.843021	13	UFL1-AS1	ncRNA_intronic
rs2499816	6	96878206	1.52543e-32	0.798234	13	UFL1-AS1	ncRNA_intronic
rs2499817	6	96878321	1.52519e-32	0.798234	13	UFL1-AS1	ncRNA_intronic
rs4265039	6	96878929	5.8298e-34	0.92057	13	UFL1-AS1	ncRNA_intronic
rs35487471	6	96879715	1.64493e-32	0.798234	13	UFL1-AS1	ncRNA_intronic
rs7451950	6	96879974	2.76614e-33	0.843021	13	UFL1-AS1	ncRNA_intronic
rs4346856	6	96880270	6.22438e-34	0.92057	13	UFL1-AS1	ncRNA_intronic
rs72931061	6	96880285	1.66238e-32	0.798234	13	UFL1-AS1	ncRNA_intronic
rs71012561	6	96880421	NA	0.843021	13	UFL1-AS1	ncRNA_intronic
rs12199452	6	96880703	1.78479e-32	0.798234	13	UFL1-AS1	ncRNA_intronic
rs4839833	6	96882069	1.59608e-33	0.920904	13	UFL1-AS1	ncRNA_intronic
rs4839834	6	96882109	6.80345e-33	0.843021	13	UFL1-AS1	ncRNA_intronic
rs34209750	6	96882215	1.65536e-32	0.798234	13	UFL1-AS1	ncRNA_intronic
rs13207333	6	96882254	1.66332e-32	0.798234	13	UFL1-AS1	ncRNA_intronic
rs12203657	6	96883285	1.78875e-32	0.798234	13	UFL1-AS1	ncRNA_intronic
rs7452350	6	96883326	2.96826e-33	0.843021	13	UFL1-AS1	ncRNA_intronic
rs4486019	6	96883814	1.63903e-32	0.798234	13	UFL1-AS1	ncRNA_intronic
rs67996804	6	96884387	1.65367e-32	0.798234	13	UFL1-AS1	ncRNA_intronic
rs34236778	6	96884556	1.65373e-32	0.798234	13	UFL1-AS1	ncRNA_intronic
rs11757063	6	96884886	1.6415e-32	0.798234	13	UFL1-AS1	ncRNA_intronic
rs11752584	6	96884952	1.64269e-32	0.798234	13	UFL1-AS1	ncRNA_intronic
rs11757102	6	96885073	1.62361e-32	0.798234	13	UFL1-AS1	ncRNA_intronic
rs35035182	6	96885300	1.46428e-32	0.798234	13	UFL1-AS1	ncRNA_intronic
rs35410524	6	96885405	2.67179e-32	0.793644	13	UFL1-AS1	ncRNA_intronic
rs12208884	6	96885572	6.17705e-32	0.798234	13	UFL1-AS1	ncRNA_intronic
rs9373818	6	96885823	7.42684e-33	0.843021	13	UFL1-AS1	ncRNA_intronic
rs144345632	6	96886894	NA	0.794097	13	UFL1-AS1	ncRNA_intronic
rs13213297	6	96887569	NA	0.798234	13	UFL1-AS1	ncRNA_intronic
rs13202091	6	96887771	NA	0.798234	13	UFL1-AS1	ncRNA_intronic
rs140961595	6	96888323	1.63407e-32	0.798234	13	UFL1-AS1	ncRNA_intronic
rs148083617	6	96888353	1.7542e-32	0.798234	13	UFL1-AS1	ncRNA_intronic
rs147506219	6	96889290	NA	0.798234	13	UFL1-AS1	ncRNA_intronic
rs9386500	6	96889845	6.58547e-33	0.843021	13	UFL1-AS1	ncRNA_intronic
rs142957763	6	96890032	NA	0.798234	13	UFL1-AS1	ncRNA_intronic
rs146544523	6	96890391	NA	0.798234	13	UFL1-AS1	ncRNA_intronic
rs12210834	6	96890407	NA	0.798234	13	UFL1-AS1	ncRNA_intronic
rs4518508	6	96890450	2.07793e-33	0.843021	13	UFL1-AS1	ncRNA_intronic
rs12205655	6	96891733	2.04352e-32	0.798234	13	UFL1-AS1	ncRNA_intronic
rs12205728	6	96891838	2.12038e-32	0.798234	13	UFL1-AS1	ncRNA_intronic
rs13208422	6	96892119	2.10832e-32	0.798234	13	UFL1-AS1	ncRNA_intronic
rs147080799	6	96892180	NA	0.789514	13	UFL1-AS1	ncRNA_intronic
rs370508676	6	96893357	NA	0.767172	13	UFL1-AS1	ncRNA_intronic
rs550635390	6	96893357	NA	0.767172	13	UFL1-AS1	NA
rs139512120	6	96893385	NA	0.787345	13	UFL1-AS1	ncRNA_intronic
rs4425602	6	96893906	4.90801e-33	0.835616	13	UFL1-AS1	ncRNA_intronic
rs11152951	6	96894135	3.92104e-32	0.787345	13	UFL1-AS1	ncRNA_intronic
rs11152952	6	96894303	5.01563e-32	0.787345	13	UFL1-AS1	ncRNA_intronic
rs11152953	6	96894305	5.01126e-32	0.787345	13	UFL1-AS1	ncRNA_intronic
rs12529248	6	96895377	1.64324e-32	0.798234	13	UFL1-AS1	ncRNA_intronic
rs12213426	6	96896035	1.59728e-32	0.798234	13	UFL1-AS1	ncRNA_intronic
rs9373829	6	96897201	4.55194e-33	0.839997	13	UFL1-AS1	ncRNA_intronic
rs12190507	6	96898265	1.56801e-32	0.798234	13	UFL1-AS1	ncRNA_intronic
rs12190508	6	96898269	1.56607e-32	0.798234	13	UFL1-AS1	ncRNA_intronic
rs34826652	6	96899085	1.5615e-32	0.798234	13	UFL1-AS1	ncRNA_intronic
rs28623445	6	96899116	1.56012e-32	0.798234	13	UFL1-AS1	ncRNA_intronic
rs11152959	6	96900272	1.55592e-32	0.798234	13	UFL1-AS1	ncRNA_intronic
rs11152960	6	96900398	1.55442e-32	0.798234	13	UFL1-AS1	ncRNA_intronic
rs9486275	6	96901187	3.14322e-33	0.843021	13	UFL1-AS1	ncRNA_intronic
rs12213375	6	96902134	1.81511e-32	0.798234	13	UFL1-AS1	ncRNA_intronic
rs72932805	6	96902933	NA	0.798234	13	UFL1-AS1	ncRNA_intronic
rs75303492	6	96902999	1.84898e-32	0.798234	13	UFL1-AS1	ncRNA_intronic
rs12208449	6	96903253	1.82882e-32	0.798234	13	UFL1-AS1	ncRNA_intronic
rs12208556	6	96903486	9.22734e-33	0.815442	13	UFL1-AS1	ncRNA_intronic
rs139140529	6	96903530	NA	0.798234	13	UFL1-AS1	ncRNA_intronic
rs6568428	6	96903604	5.93034e-33	0.843021	13	UFL1-AS1	ncRNA_intronic
rs12191653	6	96903898	1.81571e-32	0.798234	13	UFL1-AS1	ncRNA_intronic
rs12210146	6	96903962	1.81347e-32	0.798234	13	UFL1-AS1	ncRNA_intronic
rs4078038	6	96904366	1.28822e-32	0.793644	13	UFL1-AS1	ncRNA_intronic
rs9373833	6	96904998	3.66049e-33	0.843021	13	UFL1-AS1	ncRNA_intronic
rs4077932	6	96905144	1.7431e-32	0.798234	13	UFL1-AS1	ncRNA_intronic
rs3860243	6	96905303	9.41221e-33	0.843021	13	UFL1-AS1	ncRNA_intronic
rs12195315	6	96905711	1.52227e-32	0.794097	13	UFL1-AS1	ncRNA_intronic
rs11755945	6	96908038	NA	0.798234	13	UFL1-AS1	ncRNA_intronic
rs11152968	6	96908653	1.53288e-32	0.798234	13	UFL1-AS1	ncRNA_intronic
rs4839837	6	96908706	4.36282e-33	0.81428	13	UFL1-AS1	ncRNA_intronic
rs11152969	6	96908712	1.48965e-32	0.798234	13	UFL1-AS1	ncRNA_intronic
rs11152970	6	96909077	1.48411e-32	0.798234	13	UFL1-AS1	ncRNA_intronic
rs67677335	6	96909370	NA	0.843021	13	UFL1-AS1	ncRNA_intronic
rs13201795	6	96910471	1.35408e-32	0.803341	13	UFL1-AS1	ncRNA_intronic
rs12194971	6	96911073	1.79034e-32	0.803341	13	UFL1-AS1	ncRNA_intronic
rs9398072	6	96911304	3.06814e-33	0.819298	13	UFL1-AS1	ncRNA_intronic
rs4486027	6	96911886	8.65635e-34	0.906246	13	UFL1-AS1	ncRNA_intronic
rs4438964	6	96917563	3.01131e-33	0.846931	13	UFL1-AS1	ncRNA_intronic
rs145859244	6	96918792	NA	0.69847	13	UFL1-AS1	ncRNA_intronic
rs533280885	6	96918870	NA	0.826245	13	UFL1-AS1	ncRNA_intronic
rs71709161	6	96918870	NA	0.826245	13	UFL1-AS1	ncRNA_intronic
rs72932822	6	96919173	6.29304e-09	0.88076	13	UFL1-AS1	ncRNA_intronic
rs9384602	6	96919561	5.66866e-33	0.850023	13	UFL1-AS1	ncRNA_intronic
rs199516901	6	96920776	NA	0.794081	13	UFL1-AS1	ncRNA_intronic
rs12208682	6	96921307	NA	0.790563	13	UFL1-AS1	ncRNA_intronic
rs9386528	6	96928514	3.70425e-30	0.745039	13	UFL1-AS1	ncRNA_intronic
rs12190520	6	96928620	1.2591e-32	0.807516	13	UFL1-AS1	ncRNA_intronic
rs4262195	6	96929475	1.86384e-32	0.807516	13	UFL1-AS1	ncRNA_intronic
rs11152989	6	96936061	1.40113e-19	0.995538	13	UFL1-AS1	ncRNA_intronic
rs10457146	6	96936273	1.18499e-19	1	13	UFL1-AS1	ncRNA_intronic
rs4599656	6	96936682	1.02196e-25	1	13	UFL1-AS1	ncRNA_intronic
rs6934392	6	96938227	6.01473e-26	1	13	UFL1-AS1	ncRNA_intronic
rs12210028	6	96938655	1.23244e-25	1	13	UFL1-AS1	ncRNA_intronic
rs11152994	6	96938660	1.0998e-25	1	13	UFL1-AS1	ncRNA_intronic
rs6941258	6	96938856	5.2028e-26	1	13	UFL1-AS1	ncRNA_intronic
rs9400016	6	96940883	1.2175e-32	0.807516	13	UFL1-AS1	ncRNA_intronic
rs4839840	6	96941149	2.39715e-33	0.850023	13	UFL1-AS1	ncRNA_intronic
rs9486373	6	96942450	1.97679e-33	0.850023	13	UFL1-AS1	ncRNA_intronic
rs12193732	6	96942609	1.27045e-32	0.807516	13	UFL1-AS1	ncRNA_intronic
rs10447413	6	96943434	1.30302e-32	0.807516	13	UFL1-AS1	ncRNA_intronic
rs112107820	6	96943946	NA	0.807516	13	UFL1-AS1	ncRNA_intronic
rs146759159	6	96944004	1.00984e-32	0.807516	13	UFL1-AS1	ncRNA_intronic
rs6568443	6	96944473	4.32516e-33	0.82478	13	UFL1-AS1	ncRNA_intronic
rs11410544	6	96949243	NA	0.845476	13	UFL1-AS1	ncRNA_intronic
rs72932834	6	96950298	6.49195e-11	0.940915	13	UFL1-AS1	ncRNA_intronic
rs4839687	6	96951732	1.75323e-33	0.850023	13	UFL1-AS1	ncRNA_intronic
rs9400034	6	96954566	1.82357e-33	0.850023	13	UFL1-AS1	ncRNA_intronic
rs9386576	6	96954717	1.54393e-33	0.850023	13	UFL1-AS1	ncRNA_intronic
rs4839842	6	96955387	2.07355e-33	0.850023	13	UFL1-AS1	ncRNA_intronic
rs11153018	6	96956137	1.16281e-32	0.807516	13	UFL1-AS1	ncRNA_intronic
rs9373887	6	96957004	8.20724e-33	0.832903	13	UFL1-AS1	ncRNA_intronic
rs12201449	6	96959382	1.96371e-32	0.802991	13	UFL1-AS1	ncRNA_intronic
rs77062342	6	96960016	1.44772e-08	0.657545	13	UFL1-AS1	ncRNA_intronic
rs9384628	6	96960232	1.73544e-33	0.850023	13	UFL1-AS1	ncRNA_intronic
rs34162414	6	96962873	NA	0.850023	13	UFL1-AS1	ncRNA_intronic
rs77724867	6	96963525	9.53465e-10	1	13	UFL1-AS1	ncRNA_intronic
rs9486444	6	96963619	2.15701e-33	0.850023	13	UFL1-AS1	ncRNA_intronic
rs12207471	6	96963782	2.20508e-33	0.846295	13	UFL1-AS1	ncRNA_intronic
rs4131519	6	96964939	4.7369e-33	0.842584	13	UFL1-AS1	ncRNA_intronic
rs9480700	6	96965056	2.11639e-33	0.850023	13	UFL1-AS1	ncRNA_intronic
rs4240553	6	96965324	2.21253e-33	0.853173	13	UFL1-AS1	ncRNA_intronic
rs11153023	6	96968525	5.05101e-33	0.813098	13	UFL1-AS1	ncRNA_intronic
rs3841018	6	96969558	NA	0.856842	13	UFL1	upstream
rs13210597	6	96969694	7.28448e-33	0.856842	13	UFL1	UTR5
6:96970854:GT:GTT	6	96970854	NA	0.843411	13	UFL1	intronic
6:96970854:GT:GTTT	6	96970854	NA	0.843411	13	UFL1	intronic
rs9486467	6	96971803	4.40533e-34	0.896506	13	UFL1	intronic
rs4598081	6	96975227	4.68711e-34	0.896506	13	UFL1	intronic
rs9373907	6	96981189	2.69289e-34	0.896506	13	UFL1	intronic
rs142257404	6	96984849	NA	0.856842	13	UFL1	intronic
rs6916232	6	96985959	1.05558e-32	0.852194	13	UFL1	intronic
rs12207570	6	96987884	5.82325e-33	0.852194	13	UFL1	intronic
rs35151513	6	96987946	NA	0.887201	13	UFL1	intronic
rs2475025	6	96988696	1.35458e-33	0.896506	13	UFL1	intronic
rs12208011	6	96991105	8.64119e-33	0.852194	13	UFL1	intronic
rs10457159	6	96993139	8.59735e-33	0.852194	13	UFL1	intronic
rs3734238	6	96996228	8.47972e-33	0.852194	13	UFL1	intronic
rs3734239	6	96996244	8.63073e-33	0.852194	13	UFL1	intronic
rs2475023	6	96996833	5.07886e-34	0.896506	13	UFL1	intronic
rs112124637	6	96999098	NA	0.829655	13	UFL1	intronic
rs2475024	6	96999220	6.99979e-10	0.725657	13	UFL1	intronic
rs2255552	6	96999643	6.85432e-34	0.896506	13	UFL1	intronic
rs1127175	6	96999725	1.56898e-32	0.882659	13	UFL1	exonic
rs12661802	6	97005036	1.90721e-09	1	13	UFL1	intergenic
rs2499774	6	97006581	6.37571e-34	0.904347	13	UFL1	intergenic
rs13206547	6	97006942	5.62978e-33	0.852194	13	FHL5	intergenic
rs2499775	6	97007340	3.51133e-34	0.901181	13	FHL5	intergenic
rs71543752	6	97007684	NA	0.749882	13	FHL5	intergenic
rs34051754	6	97007754	4.65525e-33	0.852194	13	FHL5	intergenic
rs117965987	6	97008505	NA	0.657545	13	FHL5	intergenic
rs11756315	6	97008678	5.37555e-33	0.857511	13	FHL5	intergenic
rs11153058	6	97012746	3.00382e-33	0.852194	13	FHL5	intronic
rs2499777	6	97013814	1.40267e-33	0.901181	13	FHL5	intronic
rs11153059	6	97014537	2.92438e-33	0.852194	13	FHL5	intronic
rs35391217	6	97015645	NA	0.901181	13	FHL5	intronic
rs78621341	6	97016299	4.00354e-11	0.955294	13	FHL5	intronic
rs12214469	6	97019471	2.74878e-33	0.852194	13	FHL5	intronic
rs9285393	6	97020917	NA	0.970025	13	FHL5	intronic
rs11153064	6	97021959	2.90302e-33	0.852194	13	FHL5	intronic
rs2971602	6	97022468	4.34027e-34	0.901181	13	FHL5	intronic
rs211158	6	97022938	2.02364e-34	0.904347	13	FHL5	intronic
rs211159	6	97023026	2.01625e-34	0.901181	13	FHL5	intronic
rs3798289	6	97023632	2.96069e-33	0.852194	13	FHL5	intronic
rs201091484	6	97023681	NA	0.639226	13	FHL5	intronic
rs12209214	6	97024688	1.15773e-10	1	13	FHL5	intronic
rs12527021	6	97025496	2.86659e-33	0.852194	13	FHL5	intronic
rs10872018	6	97026429	2.49913e-33	0.857511	13	FHL5	intronic
rs2971610	6	97027380	NA	0.904347	13	FHL5	intronic
rs12208124	6	97027942	2.05812e-33	0.857511	13	FHL5	intronic
rs13202675	6	97028427	2.1016e-33	0.857511	13	FHL5	intronic
rs2983896	6	97029871	1.97323e-34	0.965125	13	FHL5	intronic
rs3798293	6	97033370	7.06883e-34	0.970027	13	FHL5	intronic
rs2983897	6	97033780	3.37479e-35	1	13	FHL5	intronic
rs1475748	6	97034143	2.23591e-34	0.904347	13	FHL5	intronic
rs2145535	6	97034715	2.0936e-33	0.857511	13	FHL5	intronic
rs2971603	6	97035418	1.65233e-35	1	13	FHL5	intronic
rs9386648	6	97035656	2.17056e-33	0.857511	13	FHL5	intronic
rs211187	6	97036142	1.41476e-34	0.904347	13	FHL5	intronic
rs12204068	6	97036201	1.7425e-33	0.857511	13	FHL5	intronic
rs12190397	6	97036465	NA	0.857511	13	FHL5	intronic
rs12212614	6	97036466	NA	0.857511	13	FHL5	intronic
rs3849198	6	97036539	3.88269e-32	0.857511	13	FHL5	intronic
rs3860229	6	97036559	NA	1	13	FHL5	intronic
rs3860230	6	97036560	NA	0.995009	13	FHL5	intronic
rs3860231	6	97036563	NA	1	13	FHL5	intronic
6:97036757:T:TA	6	97036757	NA	0.979956	13	FHL5	intronic
rs11153067	6	97039421	2.60863e-33	0.857511	13	FHL5	intronic
rs12197411	6	97039621	2.08908e-33	0.857511	13	FHL5	intronic
rs2971609	6	97039665	3.14662e-34	0.994958	13	FHL5	intronic
rs11153070	6	97039720	7.73515e-34	0.788885	13	FHL5	intronic
rs11153071	6	97039741	6.99707e-34	0.821055	13	FHL5	intronic
rs2971608	6	97039757	4.65953e-35	0.994958	13	FHL5	intronic
rs12525695	6	97039818	2.10612e-33	0.857511	13	FHL5	intronic
rs2971607	6	97039857	3.04597e-34	0.904347	13	FHL5	intronic
rs2971606	6	97043025	6.46843e-35	0.990025	13	FHL5	intronic
rs34556231	6	97044489	NA	0.900702	13	FHL5	intronic
rs80338633	6	97045250	NA	0.900159	13	FHL5	intronic
rs34852940	6	97045250	NA	0.900159	13	FHL5	NA
rs544936961	6	97047067	NA	0.621405	13	FHL5	intronic
rs2971605	6	97047146	1.57218e-34	0.901181	13	FHL5	intronic
rs2983902	6	97047322	1.85458e-34	0.901181	13	FHL5	intronic
rs211186	6	97048982	1.92325e-34	0.901181	13	FHL5	intronic
rs3849199	6	97049191	2.69506e-34	0.901181	13	FHL5	intronic
rs3798294	6	97049587	1.90851e-33	0.853129	13	FHL5	intronic
rs3906199	6	97049899	2.73737e-33	0.857511	13	FHL5	intronic
rs1855533	6	97050265	2.04311e-34	0.901181	13	FHL5	intronic
rs3798295	6	97052164	6.03526e-33	0.8486	13	FHL5	intronic
rs3798296	6	97052286	5.09725e-33	0.8486	13	FHL5	intronic
rs2064947	6	97052754	NA	0.838661	13	FHL5	exonic
rs12530462	6	97053514	3.8627e-33	0.838661	13	FHL5	intronic
rs12204342	6	97054314	2.81043e-33	0.838661	13	FHL5	intronic
rs7741683	6	97054493	2.4355e-38	0.991732	13	FHL5	intronic
rs117743994	6	97054851	2.12186e-09	0.657545	13	FHL5	intronic
rs9373978	6	97056255	3.49223e-33	0.838661	13	FHL5	intronic
rs7775721	6	97056979	1.94506e-38	0.9877	13	FHL5	intronic
rs2273621	6	97058553	1.43091e-38	0.991732	13	FHL5	exonic
rs2273622	6	97058567	1.83714e-33	0.838661	13	FHL5	exonic
rs2252816	6	97058574	NA	0.9425	13	FHL5	exonic
rs11153082	6	97059666	8.52755e-39	1	13	FHL5	intronic
rs9486715	6	97059769	6.56672e-39	1	13	FHL5	intronic
rs9486719	6	97060124	2.93309e-34	0.846124	13	FHL5	intronic
rs9386670	6	97060688	8.68678e-37	0.962865	13	FHL5	intronic
rs151212347	6	97061100	NA	0.983346	13	FHL5	intronic
rs9486725	6	97061159	2.38659e-38	0.987493	13	FHL5	intronic
rs6923212	6	97061940	1.43625e-33	0.829655	13	FHL5	intronic
rs68192876	6	97062117	NA	0.94031	13	FHL5	intronic
rs3798297	6	97062835	1.35497e-36	0.970929	13	FHL5	intronic
rs3842090	6	97062905	NA	0.970929	13	FHL5	intronic
rs75894586	6	97062936	1.45579e-08	0.62099	13	FHL5	intronic
rs6902835	6	97063005	1.61615e-36	0.970929	13	FHL5	intronic
rs9373985	6	97063522	2.2862e-36	0.975033	13	FHL5	exonic
rs9398148	6	97063555	1.81554e-36	0.970929	13	FHL5	exonic
rs146961173	6	97064805	NA	0.640451	13	FHL5	downstream
rs57425973	6	97064813	NA	0.633274	13	FHL5	downstream
rs7752277	6	97065131	NA	0.966772	13	FHL5	downstream
rs11759769	6	97065212	1.00971e-33	0.94031	13	FHL5	downstream
rs6899647	6	97065661	1.2028e-36	0.958678	13	FHL5	intergenic
rs11751075	6	97065751	1.05625e-33	0.94031	13	FHL5	intergenic
rs6921291	6	97066242	2.18605e-33	0.824022	13	FHL5	intergenic
rs6921480	6	97066329	NA	0.962787	13	FHL5	intergenic
rs11153085	6	97066355	1.15404e-36	0.962787	13	FHL5	intergenic
rs6905568	6	97066382	1.09104e-36	0.962787	13	FHL5	intergenic
rs6905737	6	97066659	1.54626e-36	0.962787	13	FHL5	intergenic
rs2025044	6	97067028	1.23409e-35	0.916087	13	FHL5	intergenic
rs10457174	6	97067047	7.62146e-32	0.747293	13	FHL5	intergenic
rs211162	6	97067344	NA	0.816019	13	FHL5	intergenic
rs211163	6	97067654	3.63858e-07	0.803517	13	FHL5	intergenic
rs211164	6	97068140	3.64751e-07	0.803517	13	FHL5	intergenic
6:97068520:A:T	6	97068520	NA	0.799377	13	FHL5	intergenic
rs211166	6	97068598	1.46413e-07	0.807001	13	FHL5	intergenic
rs211167	6	97069087	4.05648e-07	0.803517	13	FHL5	intergenic
rs211168	6	97069838	7.65439e-13	1	13	FHL5	intergenic
rs211169	6	97069993	5.23531e-07	0.803517	13	FHL5	intergenic
rs35544462	6	97070190	2.09255e-12	1	13	FHL5	intergenic
rs211171	6	97070579	5.58625e-07	0.803517	13	FHL5	intergenic
rs211172	6	97070691	5.44178e-07	0.803517	13	FHL5	intergenic
rs60058935	6	97070750	NA	0.803517	13	FHL5	intergenic
rs211173	6	97070804	5.59016e-07	0.803517	13	FHL5	intergenic
rs211174	6	97071120	4.80031e-07	0.799377	13	FHL5	intergenic
rs1413525	6	97073096	1.54911e-07	0.81539	13	FHL5	intergenic
rs211175	6	97073320	1.66224e-07	0.811186	13	FHL5	intergenic
rs3057967	6	97073659	NA	0.819611	13	FHL5	intergenic
rs34019884	6	97073662	NA	0.819611	13	FHL5	intergenic
rs211176	6	97073821	1.75132e-07	0.811186	13	FHL5	intergenic
rs211177	6	97074088	2.88527e-07	0.811186	13	FHL5	intergenic
rs211178	6	97074094	2.46577e-07	0.811186	13	FHL5	intergenic
rs211179	6	97074103	2.84587e-07	0.811186	13	FHL5	intergenic
rs211180	6	97074204	1.73347e-07	0.811186	13	FHL5	intergenic
rs211181	6	97074224	1.73494e-07	0.811186	13	FHL5	intergenic
rs211182	6	97074513	1.69698e-07	0.811186	13	FHL5	intergenic
rs211183	6	97074723	5.24168e-07	0.795254	13	FHL5	intergenic
rs5025980	6	97074762	NA	0.782906	13	FHL5	intergenic
rs5878439	6	97075085	NA	0.811186	13	FHL5	intergenic
rs172425	6	97075299	2.25806e-07	0.811186	13	FHL5	intergenic
rs986103	6	97075319	4.92003e-05	0.722892	13	FHL5	intergenic
rs2015196	6	97075331	NA	0.811186	13	FHL5	intergenic
rs60879781	6	97075466	1.84668e-07	0.811186	13	FHL5	intergenic
rs59296768	6	97075535	1.86814e-07	0.807675	13	FHL5	intergenic
rs927271	6	97075910	6.1901e-07	0.795254	13	FHL5	intergenic
rs927272	6	97076139	1.91621e-07	0.811186	13	FHL5	intergenic
rs984519	6	97076223	1.91915e-07	0.807001	13	FHL5	intergenic
rs1988040	6	97076271	1.84756e-07	0.811161	13	FHL5	intergenic
rs4240555	6	97076274	1.89482e-07	0.811161	13	FHL5	intergenic
rs984520	6	97076454	1.81463e-07	0.807001	13	FHL5	intergenic
rs4839848	6	97076577	1.76697e-07	0.807001	13	FHL5	intergenic
rs4839849	6	97076673	1.73374e-07	0.807001	13	FHL5	intergenic
rs9400166	6	97077101	1.36523e-07	0.807001	13	FHL5	intergenic
rs9400167	6	97077192	1.30251e-07	0.807001	13	FHL5	intergenic
rs2387378	6	97077504	1.25111e-07	0.807001	13	FHL5	intergenic
rs9400168	6	97077598	1.26075e-07	0.807001	13	FHL5	intergenic
rs7754375	6	97078013	1.65987e-07	0.807001	13	FHL5	intergenic
rs7775250	6	97078042	1.66825e-07	0.807001	13	FHL5	intergenic
rs11410628	6	97078074	NA	0.807001	13	FHL5	intergenic
rs12189810	6	97078191	2.72009e-05	0.719264	13	FHL5	intergenic
rs7775565	6	97078214	1.50615e-07	0.807001	13	FHL5	intergenic
rs11153095	6	97078592	3.14673e-07	0.791148	13	FHL5	intergenic
rs1334321	6	97079571	3.12563e-07	0.791148	13	FHL5	intergenic
rs1334318	6	97079610	2.28653e-07	0.791148	13	FHL5	intergenic
rs9386691	6	97081076	4.54248e-07	0.791148	13	RPS7P8	intergenic
rs12192623	6	97081432	2.46309e-07	0.819165	13	RPS7P8	intergenic
rs57580798	6	97081484	NA	0.791885	13	RPS7P8	intergenic
rs12661440	6	97082880	7.42886e-07	0.682518	13	RPS7P8	intergenic
rs55833127	6	97084614	9.4926e-06	0.642996	13	RPS7P8	intergenic
rs9400198	6	97087206	NA	0.603347	13	RPS7P8	intergenic
rs61637185	6	97090006	NA	0.63618	13	RPS7P8	intergenic
rs9400202	6	97090751	NA	0.613259	13	RPS7P8	intergenic
rs6568530	6	97091312	5.86976e-06	0.624821	13	RPS7P8	intergenic
rs9384673	6	97092253	5.33886e-06	0.629009	13	RPS7P8	intergenic
rs9398161	6	97092478	5.07134e-06	0.62515	13	RPS7P8	intergenic
rs6915476	6	121782750	8.72281e-07	0.721959	14	RNU4-35P	intergenic
rs2389542	6	121783130	1.05619e-06	0.721959	14	RNU4-35P	intergenic
rs9490279	6	121783535	NA	0.721959	14	RNU4-35P	intergenic
rs34708962	6	121784672	1.15654e-06	0.721959	14	RNU4-35P	intergenic
rs28446047	6	121785641	1.24924e-06	0.721959	14	RNU4-35P	intergenic
rs72051101	6	121786219	NA	0.750526	14	RNU4-35P	intergenic
rs35704536	6	121790340	2.14869e-07	0.84032	14	RP1-172I22.1	intergenic
rs9490285	6	121792093	1.85465e-07	0.84032	14	RP1-172I22.1	intergenic
rs9490286	6	121792655	1.86157e-07	0.84032	14	RP1-172I22.1	intergenic
rs9490287	6	121793012	1.44072e-07	0.84032	14	RP1-172I22.1	intergenic
rs549868174	6	121793598	NA	0.84032	14	RP1-172I22.1	intergenic
rs28690380	6	121793598	NA	0.84032	14	RP1-172I22.1	NA
rs9490290	6	121796251	7.00351e-07	0.826165	14	RP1-172I22.1	intergenic
rs574101522	6	121797446	NA	0.808933	14	RP1-172I22.1	intergenic
rs9490292	6	121799141	3.56214e-07	0.826165	14	RP1-172I22.1	downstream
rs75832971	6	121800134	5.04959e-07	0.826165	14	RP1-172I22.1	ncRNA_intronic
rs34039083	6	121801377	9.43867e-08	0.85393	14	RP1-172I22.1	upstream
rs35674549	6	121801415	1.01303e-07	0.85393	14	RP1-172I22.1	upstream
rs17654108	6	121801533	9.21691e-08	0.85393	14	RP1-172I22.1	upstream
rs71571116	6	121801727	9.27899e-08	0.846153	14	RP1-172I22.1	upstream
rs141219489	6	121802143	NA	0.85393	14	RP1-172I22.1	intergenic
rs13198325	6	121805199	4.60261e-08	0.712153	14	RP1-172I22.1	intergenic
rs13212802	6	121805330	7.11218e-08	0.85393	14	RP1-172I22.1	intergenic
rs9482169	6	121806143	6.34758e-08	0.864347	14	RP1-172I22.1	intergenic
rs74809038	6	121808199	8.79276e-08	0.870598	14	RP1-172I22.1	intergenic
rs77111501	6	121808289	8.33799e-08	0.870598	14	RP1-172I22.1	intergenic
rs7743275	6	121809074	NA	0.769332	14	RP1-172I22.1	intergenic
rs9490298	6	121812424	3.91949e-08	0.880419	14	RP1-172I22.1	intergenic
rs9490301	6	121813447	3.28157e-08	0.880419	14	RP1-172I22.1	intergenic
rs9490302	6	121813484	3.42722e-08	0.880419	14	RP1-172I22.1	intergenic
rs9490305	6	121814259	3.44353e-08	0.880419	14	RP1-172I22.1	intergenic
rs10499112	6	121814671	3.22314e-08	0.880419	14	RP1-172I22.1	intergenic
rs35136812	6	121815335	NA	0.880419	14	RP1-172I22.1	intergenic
rs6937080	6	121815652	3.57292e-08	0.880419	14	RP1-172I22.1	intergenic
rs9490306	6	121816879	3.75069e-08	0.880419	14	RP1-172I22.1	intergenic
rs9490308	6	121821309	1.55627e-09	0.963497	14	RP1-172I22.1	intergenic
rs28581202	6	121822494	1.43398e-09	0.963497	14	RP1-172I22.1	intergenic
rs142424180	6	121822834	NA	0.780424	14	RP1-172I22.1	intergenic
rs9490310	6	121827964	9.11294e-10	0.99083	14	RP1-172I22.1	intergenic
rs9482172	6	121833022	9.88011e-10	0.99083	14	RNU4-76P	intergenic
rs9490312	6	121833359	8.86543e-10	0.99083	14	RNU4-76P	intergenic
rs9490313	6	121833680	8.71291e-10	0.981697	14	RNU4-76P	intergenic
rs9490314	6	121834134	8.71685e-10	0.99083	14	RNU4-76P	intergenic
rs9490315	6	121841478	1.84701e-10	1	14	RNU4-76P	intergenic
rs150433037	6	121842195	NA	1	14	RNU4-76P	intergenic
rs17083712	6	121843598	2.04285e-10	1	14	RNU4-76P	intergenic
rs34995334	6	121845679	1.73176e-10	1	14	RNU4-76P	intergenic
rs28455731	6	121846038	1.64266e-10	1	14	RNU4-76P	intergenic
rs7757975	6	121847249	4.72083e-10	0.990869	14	RNU4-76P	intergenic
rs9320821	6	121847718	1.78851e-10	0.964755	14	RNU4-76P	intergenic
rs17083744	6	121848841	2.6781e-10	0.990869	14	RNU4-76P	intergenic
rs12189576	6	121850798	1.02811e-08	0.995255	14	RNU4-76P	intergenic
rs12664359	6	121850903	1.27898e-08	0.990599	14	RNU4-76P	intergenic
rs12661445	6	121851118	7.95706e-09	1	14	RNU4-76P	intergenic
rs9490318	6	121860207	6.83681e-11	1	14	RNU4-76P	intergenic
rs73320559	7	40360982	1.02791e-07	0.78358	15	SUGCT	intronic
rs74198690	7	40362658	3.5638e-09	0.825908	15	SUGCT	intronic
rs74812200	7	40362716	NA	0.825908	15	SUGCT	intronic
rs17171683	7	40366619	8.9162e-10	0.825908	15	SUGCT	intronic
rs17171686	7	40368926	9.32484e-10	0.825908	15	SUGCT	intronic
rs17171687	7	40369220	8.98246e-10	0.825908	15	SUGCT	intronic
7:40370680:C:CAA	7	40370680	NA	0.789999	15	SUGCT	intronic
7:40370680:C:CA	7	40370680	NA	0.789999	15	SUGCT	NA
rs71560192	7	40371202	NA	0.808781	15	SUGCT	intronic
rs74556105	7	40371202	NA	0.808781	15	SUGCT	NA
rs146430923	7	40373767	8.67203e-10	0.825908	15	SUGCT	intronic
rs73322422	7	40386533	8.7311e-10	0.825908	15	SUGCT	intronic
rs17171693	7	40394497	1.4904e-10	1	15	SUGCT	intronic
rs17171694	7	40394987	1.21828e-10	0.988217	15	SUGCT	intronic
rs17171696	7	40399193	9.85701e-11	1	15	SUGCT	intronic
rs79841539	7	40400712	9.9968e-11	1	15	SUGCT	intronic
rs80157425	7	40402053	8.76066e-11	1	15	SUGCT	intronic
rs11531504	7	40404052	NA	1	15	SUGCT	intronic
rs10435164	7	40404675	8.63524e-11	1	15	SUGCT	intronic
rs186166891	7	40406876	NA	1	15	SUGCT	intronic
rs76974877	7	40407871	NA	1	15	SUGCT	intronic
rs78360249	7	40408718	NA	1	15	SUGCT	intronic
rs77410344	7	40410924	7.44086e-11	1	15	SUGCT	intronic
7:40411544:A:AAC	7	40411544	NA	0.97591	15	SUGCT	intronic
rs137960410	7	40411544	NA	0.97591	15	SUGCT	NA
rs148695545	7	40413019	NA	1	15	SUGCT	intronic
rs17171703	7	40416317	1.11645e-10	0.850033	15	SUGCT	intronic
rs67063176	7	40416687	NA	0.80531	15	SUGCT	intronic
rs61693171	7	40417731	NA	0.80531	15	SUGCT	intronic
rs56127444	7	40417816	NA	0.840762	15	SUGCT	intronic
rs4723954	7	40417925	1.29937e-10	0.80531	15	SUGCT	intronic
rs12533531	7	40418721	1.16363e-10	0.840762	15	SUGCT	intronic
rs12669577	7	40420360	1.03915e-10	0.840762	15	SUGCT	intronic
rs12670267	7	40421682	1.1971e-10	0.840762	15	SUGCT	intronic
rs118103401	7	40424315	9.89295e-11	0.840762	15	SUGCT	intronic
rs139368227	7	40424356	NA	0.80531	15	SUGCT	intronic
rs17171705	7	40427000	1.09895e-10	0.840762	15	SUGCT	intronic
rs10234636	7	40427617	1.42479e-10	0.80531	15	SUGCT	intronic
rs12532479	7	40427634	1.18542e-10	0.840762	15	SUGCT	intronic
rs78017680	7	40428287	1.23078e-10	0.840762	15	SUGCT	intronic
rs141208879	7	40429728	1.63789e-10	0.840762	15	SUGCT	intronic
rs112251958	7	40430183	NA	0.840762	15	SUGCT	intronic
rs9648487	7	40430299	NA	0.813937	15	SUGCT	intronic
7:40430792:C:G	7	40430792	NA	0.840762	15	SUGCT	intronic
rs79486579	7	40431132	NA	0.840762	15	SUGCT	intronic
rs147040642	7	40431370	1.37869e-10	0.840762	15	SUGCT	intronic
rs78299423	7	40431487	NA	0.840762	15	SUGCT	intronic
rs12673516	7	40432219	1.29529e-10	0.831658	15	SUGCT	intronic
rs10951637	7	40432354	1.3498e-10	0.840762	15	SUGCT	intronic
rs35522163	7	40436887	NA	0.840762	15	SUGCT	intronic
rs17171710	7	40440233	1.00591e-10	0.840762	15	SUGCT	intronic
rs76206723	7	40447971	1.99007e-10	0.840762	15	SUGCT	intronic
rs12234460	7	40449904	2.1856e-10	0.840762	15	SUGCT	intronic
rs59682057	7	40453475	2.08743e-10	0.840762	15	SUGCT	intronic
rs12538229	7	40460129	2.30749e-10	0.840762	15	SUGCT	intronic
rs12531683	7	40465519	2.01882e-10	0.840762	15	SUGCT	intronic
rs4379368	7	40466200	1.50845e-10	0.831658	15	SUGCT	intronic
rs11531505	7	40469643	2.13378e-10	0.840762	15	SUGCT	intronic
rs117198283	7	40470608	2.3031e-10	0.840762	15	SUGCT	intronic
rs77423178	7	40472087	2.17358e-10	0.840762	15	SUGCT	intronic
rs4526265	7	40472646	2.18169e-10	0.840762	15	SUGCT	intronic
rs4434532	7	40472715	2.22628e-10	0.840762	15	SUGCT	intronic
rs2190261	7	40474936	2.19445e-10	0.840762	15	SUGCT	intronic
rs1319467	7	40477363	2.02937e-10	0.840762	15	SUGCT	intronic
rs12338940	9	71704350	1.28391e-06	0.694433	16	FXN	intronic
rs953588	9	71704827	1.14598e-06	0.694433	16	FXN	intronic
rs7027499	9	71707902	0.00102666	0.62628	16	FXN	intronic
rs11790543	9	71712224	0.00116461	0.62628	16	FXN	intronic
rs34965002	9	71714563	2.0392e-07	0.889116	16	FXN	intronic
rs10121021	9	71714693	1.99824e-07	0.892974	16	FXN	intronic
rs28608975	9	71718348	1.01832e-05	0.678012	16	FXN	intergenic
rs55744196	9	71719223	4.60114e-06	0.720047	16	RP11-265B8.5	intergenic
rs10781420	9	71724578	NA	0.915465	16	RP11-265B8.5	intergenic
rs7357669	9	71729914	1.24466e-05	0.761986	16	TJP2	intergenic
rs7048094	9	71745660	1.7462e-07	0.979998	16	TJP2	intronic
rs7048095	9	71745663	1.73143e-07	0.979998	16	TJP2	intronic
rs7029627	9	71745687	7.54573e-08	0.979998	16	TJP2	intronic
rs11145386	9	71745841	NA	0.626843	16	TJP2	intronic
rs10114342	9	71746005	7.026e-08	0.992029	16	TJP2	intronic
rs10122932	9	71746053	6.9198e-08	0.992029	16	TJP2	intronic
rs7048937	9	71746253	6.74353e-08	0.996013	16	TJP2	intronic
rs7034179	9	71746838	6.92398e-08	0.996013	16	TJP2	intronic
rs7034303	9	71746871	6.96882e-08	0.996013	16	TJP2	intronic
rs6560584	9	71747172	7.20482e-08	0.996013	16	TJP2	intronic
rs7850547	9	71747208	4.09228e-08	1	16	TJP2	intronic
rs7850573	9	71747260	7.05475e-08	0.992087	16	TJP2	intronic
rs6560585	9	71747395	7.10883e-08	0.996013	16	TJP2	intronic
rs10712115	9	71747887	NA	0.992029	16	TJP2	intronic
rs35490502	9	71747895	NA	0.992029	16	TJP2	intronic
rs7048492	9	71747960	9.69267e-08	0.992029	16	TJP2	intronic
rs11145391	9	71748040	9.55872e-05	0.62622	16	TJP2	intronic
rs7038833	9	71748097	1.30055e-07	0.984074	16	TJP2	intronic
rs7038853	9	71748123	2.97308e-07	0.988118	16	TJP2	intronic
rs7026653	9	71748125	2.91354e-07	0.988118	16	TJP2	intronic
rs10124710	9	71748279	3.5565e-07	0.96851	16	TJP2	intronic
rs4744829	9	71748416	3.91126e-07	0.96851	16	TJP2	intronic
rs4745622	9	71748570	6.21469e-07	0.96851	16	TJP2	intronic
rs568588227	9	71748873	NA	0.611525	16	TJP2	intronic
rs6560589	9	71749540	4.21965e-07	0.96851	16	TJP2	intronic
rs6560590	9	71749551	9.63957e-06	0.754199	16	TJP2	intronic
rs11398228	9	71750523	NA	0.891508	16	TJP2	intronic
rs11277392	9	71752117	NA	0.964611	16	TJP2	intronic
rs11791661	9	71752250	NA	0.968418	16	TJP2	intronic
rs7849519	9	71753632	6.0075e-07	0.960564	16	TJP2	intronic
rs4416888	9	71753646	0.00100185	0.601635	16	TJP2	intronic
rs4406474	9	71754114	5.9341e-07	0.960564	16	TJP2	intronic
rs4592105	9	71754305	6.98444e-07	0.956749	16	TJP2	intronic
rs4076287	9	71755333	8.34841e-07	0.960564	16	TJP2	intronic
rs7030146	9	71756390	1.09603e-06	0.960564	16	TJP2	intronic
rs4421408	9	71760884	1.1248e-06	0.948965	16	TJP2	intronic
rs10781440	9	71762766	1.53263e-06	0.948965	16	TJP2	intronic
rs34986827	9	71763191	NA	0.855751	16	TJP2	intronic
rs7865373	9	71765105	2.11305e-06	0.948965	16	TJP2	intronic
rs7467352	9	71766081	1.40762e-06	0.948965	16	TJP2	intronic
rs11145460	9	71766091	1.40435e-06	0.948965	16	TJP2	intronic
rs11145463	9	71766257	4.08282e-06	0.948965	16	TJP2	intronic
rs11145484	9	71769857	1.79412e-06	0.948965	16	TJP2	intronic
rs61605629	9	71770143	NA	0.896106	16	TJP2	intronic
rs10125494	9	71770861	1.65142e-06	0.948965	16	TJP2	intronic
rs10114632	9	71771285	2.35147e-06	0.948965	16	TJP2	intronic
rs59620993	9	71771911	1.57547e-06	0.948965	16	TJP2	intronic
rs7855817	9	71773239	NA	0.898591	16	TJP2	intronic
rs13289984	9	71775047	4.1362e-06	0.941212	16	TJP2	intronic
rs28711298	9	71776261	4.24313e-06	0.941212	16	TJP2	intronic
rs13302681	9	71776379	3.4259e-06	0.941212	16	TJP2	intronic
rs13283073	9	71776701	3.4493e-06	0.941212	16	TJP2	intronic
rs11145502	9	71777068	2.88676e-06	0.941212	16	TJP2	intronic
rs4745650	9	71777892	3.2358e-06	0.941212	16	TJP2	intronic
rs560550828	9	71778243	NA	0.937493	16	TJP2	intronic
rs572510396	9	71778244	NA	0.937493	16	TJP2	intronic
rs34941016	9	71778554	NA	0.941212	16	TJP2	intronic
rs12056979	9	71778946	3.58257e-06	0.941212	16	TJP2	intronic
rs7862404	9	71779903	3.42728e-06	0.941212	16	TJP2	intronic
rs4745656	9	71782556	3.03698e-05	0.903631	16	TJP2	intronic
rs10781456	9	71782869	4.8804e-06	0.941212	16	TJP2	intronic
rs1934263	9	71784846	4.77598e-06	0.941212	16	TJP2	intronic
rs10869961	9	71787071	4.34084e-06	0.941212	16	TJP2	intronic
rs953812	9	71787631	2.93198e-06	0.941212	16	TJP2	intronic
rs1416738	9	71787927	3.42592e-06	0.941212	16	TJP2	intronic
rs7860124	9	71788949	6.84626e-06	0.941212	16	TJP2	intronic
rs13301644	9	71789156	4.06498e-06	0.941212	16	TJP2	UTR5
rs147512775	9	71789386	NA	0.933196	16	TJP2	intronic
9:71789386:T:TCGTGAG	9	71789386	NA	0.933196	16	TJP2	NA
rs66778410	9	71789691	NA	0.941212	16	TJP2	intronic
rs7024540	9	71789864	3.20921e-06	0.941212	16	TJP2	intronic
rs1339546	9	71790297	4.01695e-06	0.940959	16	TJP2	intronic
rs1416739	9	71790968	2.56397e-06	0.914206	16	TJP2	intronic
rs2275427	9	71792581	NA	0.940959	16	TJP2	intronic
rs2275428	9	71792582	NA	0.940959	16	TJP2	intronic
rs9411195	9	71794019	0.00791317	0.674902	16	TJP2	intronic
rs4745671	9	71794578	4.28409e-06	0.940959	16	TJP2	intronic
rs10217120	9	71794919	3.98257e-06	0.940959	16	TJP2	intronic
rs10217168	9	71794956	4.01226e-06	0.940959	16	TJP2	intronic
rs10869975	9	71795034	4.05116e-06	0.940959	16	TJP2	intronic
rs71963248	9	71795104	NA	0.678192	16	TJP2	intronic
rs10869976	9	71797578	3.97305e-06	0.940959	16	TJP2	intronic
rs10114369	9	71799697	4.49197e-06	0.940959	16	TJP2	intronic
rs111600077	9	71799788	NA	0.678192	16	TJP2	intronic
rs6560618	9	71800012	0.00691965	0.678192	16	TJP2	intronic
rs10115134	9	71800562	4.17966e-06	0.940959	16	TJP2	intronic
rs2993818	9	71800825	NA	0.678192	16	TJP2	intronic
rs10115283	9	71801162	5.37201e-06	0.940959	16	TJP2	intronic
rs7864775	9	71801299	0.00702447	0.678192	16	TJP2	intronic
rs9314865	9	71801495	4.27133e-06	0.940959	16	TJP2	intronic
rs2993819	9	71801694	0.00646861	0.678192	16	TJP2	intronic
rs3002377	9	71802210	0.00720975	0.678192	16	TJP2	intronic
rs3002378	9	71802285	0.00717173	0.678192	16	TJP2	intronic
rs946540	9	71802319	0.00717461	0.678192	16	TJP2	intronic
rs3002379	9	71802812	0.00659819	0.678192	16	TJP2	intronic
rs3002380	9	71802827	0.00664573	0.678192	16	TJP2	intronic
rs10735655	9	71803346	0.00518399	0.678192	16	TJP2	intronic
rs7850766	9	71803639	0.00669442	0.673236	16	TJP2	intronic
rs9410783	9	71804063	0.00735756	0.678192	16	TJP2	intronic
rs9411200	9	71804325	0.00675677	0.678192	16	TJP2	intronic
rs60327836	9	71804528	NA	0.678192	16	TJP2	intronic
rs548739464	9	71804531	NA	0.65681	16	TJP2	intronic
rs57854304	9	71804538	NA	0.65681	16	TJP2	intronic
rs568448069	9	71804539	NA	0.65681	16	TJP2	intronic
rs2993820	9	71805150	0.00678251	0.678192	16	TJP2	intronic
rs4576478	9	71805437	0.00715213	0.678192	16	TJP2	intronic
rs3002382	9	71805835	0.00716585	0.669981	16	TJP2	intronic
rs35753460	9	71806047	NA	0.940959	16	TJP2	intronic
rs2309425	9	71806130	0.00678254	0.678192	16	TJP2	intronic
rs3067210	9	71806150	NA	0.678192	16	TJP2	intronic
rs2309424	9	71806370	4.50797e-06	0.940959	16	TJP2	intronic
rs59163963	9	71811524	NA	0.901383	16	TJP2	intronic
rs35266980	9	71812798	3.47648e-06	0.637497	16	TJP2	intronic
rs4745692	9	71816602	4.8734e-06	0.940959	16	TJP2	intronic
rs66989436	9	71818110	NA	0.940959	16	TJP2	intronic
rs34883177	9	71827618	NA	0.898723	16	TJP2	intronic
rs10283782	9	71829472	1.54539e-06	0.906786	16	TJP2	intronic
rs34872796	9	71834353	2.53543e-06	0.906786	16	TJP2	intronic
rs11145748	9	71834551	2.65194e-06	0.906786	16	TJP2	intronic
rs2486449	9	71834600	0.00787064	0.634268	16	TJP2	intronic
rs10978672	9	109682501	1.21721e-07	0.799684	17	ZNF462	intronic
rs10978673	9	109682871	1.31445e-07	0.799684	17	ZNF462	intronic
rs10978675	9	109683216	1.36003e-07	0.819755	17	ZNF462	intronic
rs10978676	9	109685081	1.41111e-07	0.799684	17	ZNF462	intronic
rs10978677	9	109685461	NA	0.799862	17	ZNF462	intronic
rs17723637	9	109687403	1.58589e-07	0.799684	17	ZNF462	exonic
rs3814541	9	109689752	1.90795e-07	0.807885	17	ZNF462	exonic
rs2134063	9	109695139	2.97812e-08	1	17	ZNF462	intronic
rs978201	9	119157030	0.0027309	0.614268	18	PAPPA	intronic
rs11346264	9	119165840	NA	0.616715	18	PAPPA	intergenic
rs4837499	9	119165856	0.00246732	0.616715	18	PAPPA	intergenic
rs4836701	9	119165950	0.00265937	0.616715	18	PAPPA	intergenic
rs13299513	9	119171168	0.00511512	0.614268	18	PAPPA	intergenic
rs13285093	9	119171504	0.00626851	0.614268	18	PAPPA	intergenic
rs17302884	9	119172047	0.0038893	0.614268	18	PAPPA	intergenic
rs7851723	9	119172844	0.00259219	0.616715	18	PAPPA	intergenic
rs28412155	9	119173541	0.00147105	0.616715	18	PAPPA	intergenic
rs1507905	9	119181523	0.00237367	0.625182	18	ASTN2	intergenic
rs17303101	9	119181794	3.59426e-08	1	18	ASTN2	intergenic
rs34499708	9	119241165	2.5283e-11	0.941004	18	ASTN2	intronic
rs12684144	9	119241635	2.19729e-11	0.941004	18	ASTN2	intronic
rs12683023	9	119241662	2.19788e-11	0.941004	18	ASTN2	intronic
rs1040851	9	119243634	1.71198e-13	1	18	ASTN2	intronic
rs7858153	9	119245085	1.63339e-11	0.935867	18	ASTN2	intronic
rs7873551	9	119245127	1.48627e-11	0.935867	18	ASTN2	intronic
rs7030607	9	119245183	3.11239e-13	0.978799	18	ASTN2	intronic
rs10817897	9	119245955	5.84172e-13	0.99147	18	ASTN2	intronic
rs4836726	9	119246425	1.01983e-12	0.995727	18	ASTN2	intronic
rs35411348	9	119247634	NA	0.991433	18	ASTN2	intronic
rs7020341	9	119247974	1.07374e-12	0.991452	18	ASTN2	intronic
rs17220352	9	119248059	3.24251e-12	1	18	ASTN2	intronic
rs7040792	9	119248993	2.70848e-13	1	18	ASTN2	intronic
rs6478240	9	119249198	1.85585e-13	1	18	ASTN2	intronic
rs10759844	9	119249326	1.43763e-13	1	18	ASTN2	intronic
rs7852872	9	119249339	1.91883e-13	1	18	ASTN2	intronic
rs7022359	9	119251502	3.79491e-11	0.865654	18	ASTN2	intronic
rs13290589	9	119251786	2.94959e-12	1	18	ASTN2	intronic
rs2416560	9	119252207	3.54075e-11	0.865654	18	ASTN2	intronic
rs1885234	9	119252277	3.79164e-11	0.865654	18	ASTN2	intronic
rs6478241	9	119252629	4.15768e-13	0.861649	18	ASTN2	intronic
rs1876475	9	119253472	2.81063e-10	0.860704	18	ASTN2	intronic
rs11794318	9	119254123	1.64656e-12	0.991433	18	ASTN2	intronic
rs35109285	9	119254358	3.16802e-12	1	18	ASTN2	intronic
rs10817898	9	119254725	1.24849e-09	0.756152	18	ASTN2	intronic
rs7465849	9	119254822	7.48368e-09	0.732609	18	ASTN2	intronic
rs34979631	9	119255297	2.03008e-10	0.927034	18	ASTN2	intronic
rs12353303	9	119255634	4.93615e-11	0.879897	18	ASTN2	intronic
rs1861882	9	119256146	4.81333e-11	0.879897	18	ASTN2	intronic
rs34278882	9	119257528	4.38673e-12	0.990052	18	ASTN2	intronic
rs767432	9	119258187	2.09093e-10	0.876308	18	ASTN2	intronic
rs3891689	9	119258583	2.30565e-11	0.975212	18	ASTN2	intronic
rs1475057	9	119261166	8.44834e-07	0.816156	18	ASTN2	intronic
rs10817900	9	119262495	1.27568e-07	0.923554	18	ASTN2	intronic
rs35212715	9	119264420	NA	0.986401	18	ASTN2	intronic
rs11793212	9	119267305	3.00957e-07	0.819684	18	ASTN2:RP11-264C15.2	ncRNA_intronic
rs11791095	9	119267333	3.57356e-07	0.819684	18	ASTN2:RP11-264C15.2	ncRNA_intronic
rs4837580	9	119273819	9.9584e-09	1	18	ASTN2:RP11-264C15.2	ncRNA_intronic
rs10983203	9	119274738	1.03441e-08	0.995486	18	ASTN2:RP11-264C15.2	ncRNA_intronic
rs7857483	9	119274906	9.3801e-06	0.641053	18	ASTN2:RP11-264C15.2	ncRNA_intronic
rs7857687	9	119274992	NA	0.639959	18	ASTN2:RP11-264C15.2	ncRNA_intronic
rs10983204	9	119275367	5.47574e-08	1	18	ASTN2:RP11-264C15.2	ncRNA_intronic
rs10983205	9	119275898	NA	0.632067	18	ASTN2:RP11-264C15.2	ncRNA_intronic
rs10983213	9	119282028	9.24266e-08	0.919436	18	ASTN2:RP11-264C15.2	ncRNA_intronic
rs10817901	9	119282327	5.70412e-06	0.637188	18	ASTN2:RP11-264C15.2	ncRNA_intronic
rs10983214	9	119283674	7.03348e-06	0.639959	18	ASTN2:RP11-264C15.2	ncRNA_intronic
rs1830584	9	119284727	8.19473e-06	0.635893	18	ASTN2:RP11-264C15.2	ncRNA_intronic
rs9987938	9	119284840	1.05082e-07	0.922756	18	ASTN2:RP11-264C15.2	ncRNA_intronic
rs4837587	9	119285144	1.06218e-07	0.922756	18	ASTN2:RP11-264C15.2	ncRNA_intronic
rs1118060	9	119289379	NA	0.808036	18	ASTN2:RP11-264C15.2	ncRNA_intronic
rs10983221	9	119294012	2.04752e-07	0.815906	18	ASTN2:RP11-264C15.2	ncRNA_intronic
rs12339801	9	119294359	NA	0.815906	18	ASTN2:RP11-264C15.2	ncRNA_intronic
rs4837594	9	119296405	1.36771e-07	0.922756	18	ASTN2:RP11-264C15.2	ncRNA_intronic
rs4837602	9	119297186	1.02435e-05	0.635893	18	ASTN2:RP11-264C15.2	ncRNA_intronic
rs10983223	9	119297424	NA	0.922756	18	ASTN2:RP11-264C15.2	ncRNA_intronic
9:119297707:C:T	9	119297707	NA	0.654651	18	ASTN2:RP11-264C15.2	ncRNA_intronic
9:119297707:G:T	9	119297707	NA	0.654651	18	ASTN2:RP11-264C15.2	NA
rs10739467	9	119298345	NA	0.654651	18	ASTN2:RP11-264C15.2	ncRNA_intronic
rs4489382	9	119299071	NA	0.630348	18	ASTN2:RP11-264C15.2	ncRNA_intronic
rs12379134	9	119300776	8.34322e-07	0.741255	18	ASTN2:RP11-264C15.2	ncRNA_intronic
rs1542987	9	119302317	5.17924e-06	0.661929	18	ASTN2:RP11-264C15.2	ncRNA_intronic
rs57022051	9	119305272	NA	0.812394	18	ASTN2:RP11-264C15.2	ncRNA_intronic
rs1861880	9	119311995	8.35329e-06	0.627772	18	ASTN2:RP11-264C15.2	ncRNA_intronic
rs7026794	9	119319485	0.000111204	0.616051	18	ASTN2:RP11-264C15.2	ncRNA_intronic
rs35966560	9	119322758	NA	0.627772	18	ASTN2:RP11-264C15.2	ncRNA_intronic
rs12341080	9	119325482	8.69458e-06	0.669646	18	ASTN2	intronic
rs12341123	9	119325611	9.79845e-06	0.669646	18	ASTN2	intronic
rs12347183	9	119326629	1.01426e-05	0.669646	18	ASTN2	intronic
rs1467554	9	119331057	1.52462e-05	0.669646	18	ASTN2:RP11-67K19.3	ncRNA_exonic
rs1570195	9	119337356	1.06982e-05	0.627772	18	ASTN2:RP11-67K19.3	ncRNA_intronic
rs12336805	9	119342261	1.34529e-05	0.674476	18	ASTN2:RP11-67K19.3	ncRNA_intronic
rs28458412	9	119344656	9.3552e-05	0.620451	18	ASTN2:RP11-67K19.3	ncRNA_exonic
rs72762011	9	119355564	6.5887e-05	0.620451	18	ASTN2	intronic
rs11792572	9	119363659	8.61165e-05	0.620451	18	ASTN2	intronic
rs4837659	9	119365292	8.8092e-05	0.620451	18	ASTN2	intronic
rs12683451	9	119367961	8.52114e-05	0.620451	18	ASTN2	intronic
rs1596101	9	119401227	7.8412e-05	0.601973	18	ASTN2	intronic
rs12355005	10	12662552	2.74332e-08	0.628429	19	CAMK1D	intronic
rs34235940	10	12663238	NA	0.628429	19	CAMK1D	intronic
rs10906186	10	12663986	3.34034e-08	0.628429	19	CAMK1D	intronic
rs7906788	10	12664574	3.64941e-08	0.628429	19	CAMK1D	intronic
rs137890649	10	12666994	NA	0.633336	19	CAMK1D	intronic
rs7077657	10	12668814	1.19653e-07	0.642584	19	CAMK1D	intronic
rs10906187	10	12673010	2.49291e-05	0.602427	19	CAMK1D	intronic
rs12218281	10	12685653	2.86221e-06	0.607376	19	CAMK1D	intronic
rs7087145	10	12688352	9.45375e-08	0.697531	19	CAMK1D	intronic
rs10906193	10	12689002	2.1178e-06	0.614805	19	CAMK1D	intronic
rs10906194	10	12689041	5.70656e-08	0.698825	19	CAMK1D	intronic
rs12780223	10	12689914	4.58422e-07	0.614176	19	CAMK1D	intronic
rs7101243	10	12691273	6.51553e-08	0.694925	19	CAMK1D	intronic
rs7072694	10	12692577	9.51461e-09	0.72429	19	CAMK1D	intronic
rs10752269	10	12692902	7.10648e-09	1	19	CAMK1D	intronic
rs10906195	10	12693193	2.73183e-08	0.771704	19	CAMK1D	intronic
rs7923205	10	12694020	NA	0.609817	19	CAMK1D	intronic
rs7896283	10	12695177	6.86616e-08	0.749938	19	CAMK1D	intronic
rs10524598	10	12699426	NA	0.791367	19	CAMK1D	intronic
rs7905330	10	12699535	2.71778e-07	0.609817	19	CAMK1D	intronic
rs10795973	10	12700598	1.93343e-08	0.772156	19	CAMK1D	intronic
rs10508445	10	12702818	1.49648e-07	0.7546	19	CAMK1D	intronic
rs4417163	10	12706737	9.12065e-09	0.747588	19	CAMK1D	intronic
rs200693423	10	12711241	NA	0.942158	19	CAMK1D	intronic
rs79419238	10	12711247	NA	0.942158	19	CAMK1D	intronic
rs75873851	10	12711248	NA	0.942158	19	CAMK1D	intronic
rs116740641	10	12711249	NA	0.942158	19	CAMK1D	intronic
rs7905192	10	12711949	1.0586e-07	0.755614	19	CAMK1D	intronic
rs12251362	10	12714269	4.6556e-07	0.609379	19	CAMK1D	intronic
rs10752272	10	12715060	3.67079e-07	0.605651	19	CAMK1D	intronic
rs10906201	10	12715410	1.47115e-07	0.700918	19	CAMK1D	intronic
rs10795974	10	12717316	1.49659e-08	0.741645	19	CAMK1D	intronic
rs10795975	10	12717333	1.01559e-08	0.808279	19	CAMK1D	intronic
rs10906203	10	12719220	2.00055e-08	0.734215	19	CAMK1D	intronic
rs10906204	10	12719221	9.38175e-09	0.80547	19	CAMK1D	intronic
rs12250776	10	12719313	1.67665e-08	0.734215	19	CAMK1D	intronic
rs35591455	10	12720032	NA	0.719936	19	CAMK1D	intronic
rs2895526	10	12726061	7.12437e-09	0.700872	19	CAMK1D	intronic
rs35720911	10	12726784	NA	0.644711	19	CAMK1D	intronic
rs147118632	10	12736364	NA	0.650285	19	CAMK1D	intronic
rs10906209	10	12740082	3.71763e-06	0.635778	19	CAMK1D	intronic
rs10795977	10	12740543	6.15108e-08	0.667246	19	CAMK1D	intronic
rs543302184	10	96009182	NA	0.874685	20	PLCE1	intronic
rs7080472	10	96012950	5.6475e-09	0.968889	20	PLCE1	intronic
rs10786156	10	96014622	4.55209e-09	0.99606	20	PLCE1	intronic
rs3891783	10	96015793	4.0958e-09	1	20	PLCE1	intronic
rs7075045	10	96019079	2.59387e-05	0.609534	20	PLCE1	intronic
rs1830890	10	96019501	2.28152e-05	0.609534	20	PLCE1	intronic
rs57866767	10	96023077	5.9268e-09	1	20	PLCE1	intronic
rs55753709	10	96029170	2.35987e-05	0.617686	20	PLCE1	intronic
rs3740362	10	96030692	1.78096e-05	0.609534	20	PLCE1	intronic
rs4918188	10	96033766	2.33761e-05	0.617686	20	PLCE1	intronic
rs7072574	10	96036306	2.21155e-05	0.6111	20	PLCE1	intronic
rs35443777	10	96038402	2.47055e-05	0.609534	20	PLCE1	intronic
rs11187838	10	96038686	9.42207e-09	0.996042	20	PLCE1	intronic
rs2274224	10	96039597	NA	1	20	PLCE1:PLCE1-AS1	exonic
rs1858610	10	96040394	3.324e-05	0.607983	20	PLCE1:PLCE1-AS1	ncRNA_intronic
rs7084339	10	96043732	0.000519883	0.606102	20	PLCE1:PLCE1-AS1	ncRNA_intronic
rs7897678	10	96060610	0.00059509	0.606102	20	PLCE1	intronic
rs7914672	10	96060847	0.00231837	0.606102	20	PLCE1	intronic
rs7897963	10	96060875	0.000476729	0.606102	20	PLCE1	intronic
rs3781265	10	96063279	0.000756201	0.606102	20	PLCE1	intronic
rs7099485	10	96065694	0.000747915	0.606102	20	PLCE1	intronic
rs2274223	10	96066341	0.000727383	0.606102	20	PLCE1	exonic
rs10509670	10	96067947	0.000463072	0.606102	20	PLCE1	intronic
rs6583934	10	96069405	0.000963547	0.606102	20	PLCE1	intronic
rs7091348	10	124016160	8.48604e-06	0.743481	21	TACC2	intergenic
rs9630108	10	124017217	3.56591e-07	0.705395	21	TACC2	intergenic
rs9630110	10	124017308	3.51836e-07	0.718271	21	TACC2	intergenic
rs10788265	10	124017323	1.96159e-07	0.631358	21	TACC2	intergenic
rs10887113	10	124017404	1.98727e-07	0.631358	21	TACC2	intergenic
rs9630083	10	124017423	3.56421e-07	0.718271	21	TACC2	intergenic
rs911785	10	124017511	3.46338e-07	0.715591	21	TACC2	intergenic
rs911786	10	124017583	4.0738e-07	0.718271	21	TACC2	intergenic
rs4751883	10	124018027	4.03102e-07	0.714491	21	TACC2	intergenic
rs5788539	10	124018316	NA	0.718271	21	TACC2	intergenic
rs10788266	10	124018538	2.19198e-07	0.631358	21	TACC2	intergenic
rs11291882	10	124018723	NA	0.631358	21	TACC2	intergenic
rs4751885	10	124020305	4.23102e-07	0.757764	21	TACC2	intergenic
rs4751886	10	124020396	4.35701e-07	0.760573	21	TACC2	intergenic
rs28877585	10	124020443	NA	0.671711	21	TACC2	intergenic
rs12776757	10	124020769	2.02169e-07	0.672024	21	TACC2	intergenic
rs7907082	10	124022771	1.39239e-07	0.671297	21	BTBD16	intergenic
rs10788269	10	124022870	4.54503e-07	0.760573	21	BTBD16	intergenic
rs36039264	10	124022941	NA	0.676142	21	BTBD16	intergenic
rs10887114	10	124022997	1.35057e-07	0.672024	21	BTBD16	intergenic
rs34913633	10	124023036	NA	0.693428	21	BTBD16	intergenic
rs10788270	10	124023241	1.23188e-07	0.672024	21	BTBD16	intergenic
rs10736311	10	124023434	1.12099e-07	0.658906	21	BTBD16	intergenic
rs7898942	10	124024608	2.10221e-07	0.760573	21	BTBD16	intergenic
rs11200519	10	124026290	6.40125e-08	0.664549	21	BTBD16	intergenic
rs10749451	10	124028040	1.11038e-07	0.779941	21	BTBD16	intergenic
rs10749452	10	124028141	1.23262e-07	0.779941	21	BTBD16	intergenic
rs5017041	10	124028388	8.24203e-08	0.779941	21	BTBD16	intergenic
rs4751887	10	124029758	1.95327e-07	0.779941	21	BTBD16	intergenic
rs1998344	10	124030137	2.91254e-06	0.648882	21	BTBD16	upstream
rs1998343	10	124030220	3.02024e-06	0.650889	21	BTBD16	upstream
rs7069328	10	124030741	1.3621e-07	0.772468	21	BTBD16	upstream
rs6585806	10	124032359	NA	0.780939	21	BTBD16	intronic
rs6585807	10	124032360	NA	0.780939	21	BTBD16	intronic
rs1034533	10	124032434	8.58279e-08	0.780939	21	BTBD16	intronic
rs7086403	10	124036226	7.44094e-08	0.795692	21	BTBD16	intronic
rs7090214	10	124036494	7.85945e-08	0.791862	21	BTBD16	intronic
rs4752678	10	124039657	9.31596e-08	0.795692	21	BTBD16	intronic
rs7092500	10	124041118	6.81436e-08	0.799534	21	BTBD16	intronic
rs7076349	10	124041173	6.13629e-08	0.799534	21	BTBD16	intronic
rs6585810	10	124041447	6.78478e-08	0.799534	21	BTBD16	intronic
rs7076102	10	124042978	6.48239e-08	0.799534	21	BTBD16	intronic
rs11287011	10	124043963	NA	0.732052	21	BTBD16	intronic
rs911775	10	124045302	5.0862e-08	0.799534	21	BTBD16	intronic
rs1007865	10	124050130	2.59915e-08	0.718145	21	BTBD16	intronic
rs9633732	10	124056473	0.00269122	0.714629	21	BTBD16	intronic
rs9633733	10	124056546	0.0028773	0.714629	21	BTBD16	intronic
rs7907952	10	124056774	0.00287724	0.717428	21	BTBD16	intronic
rs9633734	10	124057667	0.00260998	0.717428	21	BTBD16	intronic
rs10788274	10	124060802	1.42456e-08	1	21	BTBD16	intronic
rs7916839	10	124062223	0.000732647	0.772705	21	BTBD16	intronic
rs4237538	10	124063140	0.00083946	0.772705	21	BTBD16	intronic
rs2421012	10	124063452	0.000968841	0.772705	21	BTBD16	intronic
rs911787	10	124064310	NA	0.608222	21	BTBD16	intronic
rs2421011	10	124064829	7.04262e-07	0.796855	21	BTBD16	intronic
rs2421010	10	124064830	0.0123918	0.613192	21	BTBD16	intronic
rs4752681	10	124066189	0.0104263	0.604293	21	BTBD16	intronic
rs7082865	10	124066652	0.0121752	0.600965	21	BTBD16	intronic
rs10749458	10	124068219	2.02259e-07	0.686642	21	BTBD16	intronic
rs10788277	10	124070153	5.14525e-07	0.782115	21	BTBD16	intronic
rs35856274	10	124070536	NA	0.690842	21	BTBD16	intronic
rs7893566	10	124070914	6.15738e-07	0.769399	21	BTBD16	intronic
rs7893666	10	124070931	1.81796e-07	0.676721	21	BTBD16	intronic
rs7893672	10	124070992	1.75961e-07	0.680121	21	BTBD16	intronic
rs146480394	10	124072772	NA	0.755855	21	BTBD16	intronic
rs10887124	10	124072942	2.35413e-07	0.682951	21	BTBD16	intronic
rs3905303	10	124074891	9.5593e-07	0.759253	21	BTBD16	intronic
rs10788278	10	124075128	9.509e-07	0.759253	21	BTBD16	intronic
rs12259964	10	124078665	8.12162e-07	0.755855	21	BTBD16	intronic
rs10788279	10	124079541	2.6871e-07	0.679491	21	BTBD16	intronic
rs10749459	10	124079808	7.95823e-07	0.755855	21	BTBD16	intronic
rs10749460	10	124080036	8.2512e-07	0.755855	21	BTBD16	intronic
rs10788280	10	124080471	8.06322e-07	0.755855	21	BTBD16	intronic
rs10749461	10	124080510	8.03248e-07	0.755855	21	BTBD16	intronic
rs9633735	10	124081852	7.47895e-06	0.639124	21	BTBD16	intronic
rs7911989	10	124081862	3.64277e-07	0.682951	21	BTBD16	intronic
rs2181160	10	124081914	9.56616e-07	0.755855	21	BTBD16	intronic
rs7916970	10	124086490	1.36422e-06	0.759354	21	BTBD16	intronic
rs6585811	10	124086665	1.24628e-06	0.755979	21	BTBD16	intronic
rs6585812	10	124086757	6.23713e-07	0.668419	21	BTBD16	intronic
rs6585813	10	124087092	1.27961e-06	0.755979	21	BTBD16	intronic
rs10736312	10	124088367	1.69111e-05	0.720813	21	BTBD16	intronic
rs927426	10	124088558	1.69827e-05	0.720813	21	BTBD16	intronic
rs927427	10	124088725	8.58144e-07	0.755979	21	BTBD16	intronic
rs2421013	10	124089036	1.05504e-06	0.755979	21	BTBD16	exonic
rs9663185	10	124089514	2.15101e-05	0.720813	21	BTBD16	intronic
rs7916112	10	124089842	1.06578e-06	0.755979	21	BTBD16	intronic
rs7075614	10	124104390	2.58718e-07	0.672565	21	RNU6-728P	upstream
rs55815645	10	124109025	2.64437e-07	0.672565	21	RNU6-728P	intergenic
rs56163147	10	124109797	2.52762e-07	0.672565	21	RNU6-728P	intergenic
10:124119446:C:CTTTA	10	124119446	NA	0.721366	21	RNU6-728P	intergenic
10:124119446:C:CTTTATTTA	10	124119446	NA	0.721366	21	RNU6-728P	NA
rs74159124	10	124124669	4.77011e-08	0.73548	21	PLEKHA1	intergenic
rs74765115	10	124126358	6.91639e-11	1	21	PLEKHA1	intergenic
rs74672221	10	124129667	9.21799e-11	1	21	PLEKHA1	intergenic
rs2281674	10	124130308	5.822e-11	1	21	PLEKHA1	intergenic
rs12571580	10	124131357	6.16689e-11	1	21	PLEKHA1	intergenic
rs139101261	10	124134670	2.19432e-10	1	21	PLEKHA1	intronic
rs80123520	10	124136529	4.45865e-11	1	21	PLEKHA1	intronic
rs200413546	10	124138946	NA	1	21	PLEKHA1	intronic
rs201996453	10	124138948	NA	1	21	PLEKHA1	intronic
rs117811194	10	124143523	NA	0.683977	21	PLEKHA1	intronic
rs12571218	10	124147588	3.21011e-11	1	21	PLEKHA1	intronic
rs184800107	10	124149232	2.96773e-11	0.984842	21	PLEKHA1	intronic
rs76432564	10	124150727	3.04789e-11	1	21	PLEKHA1	intronic
rs41306858	10	124157385	3.67083e-11	1	21	PLEKHA1	intronic
rs79581661	10	124157699	2.95614e-11	0.96952	21	PLEKHA1	intronic
rs4598609	10	124158293	2.9522e-11	1	21	PLEKHA1	intronic
rs4551693	10	124159247	3.33388e-11	1	21	PLEKHA1	intronic
rs79508005	10	124164620	2.59808e-11	0.984678	21	PLEKHA1	intronic
rs76797659	10	124166839	2.87718e-11	0.984678	21	PLEKHA1	intronic
rs139760870	10	124168942	NA	0.704918	21	PLEKHA1	intronic
rs72194447	10	124175270	NA	1	21	PLEKHA1	intronic
rs72180292	10	124175278	NA	1	21	PLEKHA1	intronic
rs2421015	10	124183091	2.37121e-11	1	21	PLEKHA1	intronic
rs78832427	10	124187560	2.15609e-11	1	21	PLEKHA1	intronic
rs78986650	10	124195677	1.83075e-11	1	21	PLEKHA1	intergenic
rs143823237	10	124195695	NA	1	21	PLEKHA1	intergenic
rs76568359	10	124196473	1.6603e-11	1	21	PLEKHA1	intergenic
rs74620354	10	124196887	1.63217e-11	1	21	PLEKHA1	intergenic
rs75178961	10	124198238	1.57681e-11	1	21	PLEKHA1	intergenic
rs117634244	10	124199016	1.55392e-11	1	21	PLEKHA1	intergenic
rs78438709	10	124201071	1.40805e-11	1	21	PLEKHA1	intergenic
rs76579910	10	124202034	1.83203e-11	0.984678	21	PLEKHA1	intergenic
rs76047227	10	124202296	2.52385e-09	0.786449	21	PLEKHA1	intergenic
rs111266031	10	124202675	7.75745e-09	0.74902	21	PLEKHA1	intergenic
rs35598130	10	124206079	NA	0.725857	21	ARMS2	intergenic
rs2223089	10	124210160	1.36711e-09	0.734708	21	ARMS2	intergenic
rs150429939	10	124211402	NA	0.717178	21	ARMS2	intergenic
rs573058904	10	124211402	NA	0.717178	21	ARMS2	intergenic
rs7898343	10	124212887	3.87771e-10	0.808881	21	ARMS2	intergenic
rs78973239	10	124217414	7.88949e-10	0.808881	21	ARMS2	downstream
rs55928386	10	124220667	4.27641e-10	0.808881	21	HTRA1	upstream
rs7915081	10	124222105	4.84725e-10	0.799344	21	HTRA1	intronic
rs12252027	10	124230513	3.52196e-09	1	21	HTRA1	intronic
rs12571363	10	124230612	4.35145e-10	0.800657	21	HTRA1	intronic
rs80232578	10	124232915	4.0467e-10	0.800657	21	HTRA1	intronic
rs79043147	10	124233181	4.2092e-10	1	21	HTRA1	intronic
rs11042902	11	10655623	1.61969e-05	0.640086	22	MRVI1	splicing
rs11603178	11	10660067	NA	0.714351	22	MRVI1	intronic
rs7936275	11	10660840	9.98419e-07	0.768009	22	MRVI1	intronic
rs2052690	11	10664033	3.50602e-07	0.794969	22	MRVI1	intronic
rs2052691	11	10664421	3.5771e-07	0.807006	22	MRVI1	intronic
rs10840453	11	10664901	3.31612e-07	0.823224	22	MRVI1	intronic
rs11042906	11	10665235	9.09304e-08	0.839261	22	MRVI1	intronic
rs6484437	11	10667275	4.88972e-10	0.961919	22	MRVI1	intronic
rs2052692	11	10667641	6.40701e-10	0.961919	22	MRVI1	intronic
rs4442541	11	10669172	7.37879e-11	0.966665	22	MRVI1	intronic
rs7940646	11	10669228	9.78384e-11	0.976235	22	MRVI1	intronic
rs4909945	11	10673739	4.58147e-11	1	22	MRVI1	exonic
rs4910165	11	10674044	1.22926e-10	0.976086	22	MRVI1	intronic
rs10840457	11	10675738	5.42373e-10	0.976086	22	MRVI1	intronic
rs2098839	11	10676987	8.71073e-09	0.916318	22	MRVI1	intronic
rs1863243	11	10677373	5.92352e-09	0.907874	22	MRVI1	intronic
rs1544861	11	10679441	7.45587e-09	0.852103	22	MRVI1	intronic
rs7947953	11	10684060	6.09345e-07	0.676897	22	MRVI1	intronic
rs903822	11	10689226	1.35971e-06	0.675449	22	MRVI1	intronic
rs881869	11	10689454	1.68302e-06	0.675449	22	MRVI1	intronic
rs1390571	11	10689820	1.37471e-06	0.672441	22	MRVI1	intronic
rs903823	11	10691080	1.6327e-06	0.675449	22	MRVI1	intronic
rs903824	11	10691437	1.49987e-06	0.681506	22	MRVI1	intronic
rs1874443	11	10691614	NA	0.681506	22	MRVI1	intronic
rs1874445	11	10691721	1.48129e-06	0.681506	22	MRVI1	intronic
rs1390575	11	10695801	1.78652e-06	0.681506	22	MRVI1	intronic
rs1863245	11	10695946	1.91397e-06	0.681506	22	MRVI1	intronic
rs890115	11	10699696	9.74405e-07	0.672441	22	MRVI1	intronic
rs1075768	11	10699749	8.99574e-07	0.675449	22	MRVI1	intronic
rs733534	11	10699750	8.8571e-07	0.675449	22	MRVI1	intronic
rs61885566	11	46330604	5.97486e-05	0.701542	23	CREB3L1	intronic
rs9704813	11	46333263	NA	0.698891	23	CREB3L1	intronic
rs1044796	11	46342942	1.75812e-06	0.720572	23	CREB3L1	UTR3
rs12285419	11	46343189	2.24055e-06	0.717629	23	CREB3L1	downstream
rs61882672	11	46346150	3.76286e-05	0.722651	23	CREB3L1	intergenic
rs11038864	11	46349103	1.93766e-08	0.767419	23	DGKZ	intergenic
rs61126341	11	46350213	NA	0.716024	23	DGKZ	intergenic
rs61882674	11	46352266	6.29266e-08	0.879767	23	DGKZ	intergenic
rs3840761	11	46367935	NA	0.961352	23	DGKZ	intronic
rs61882678	11	46368241	NA	0.940277	23	DGKZ	intronic
rs61882679	11	46368559	4.12344e-08	1	23	DGKZ	intronic
rs876701	11	46370767	1.26419e-08	0.947509	23	DGKZ	intronic
rs536758310	11	46371110	NA	0.953819	23	DGKZ	intronic
rs572544808	11	46372405	NA	0.76002	23	DGKZ	intronic
rs7951870	11	46373311	1.59382e-08	0.919775	23	DGKZ	intronic
rs61882682	11	46376094	7.46611e-09	0.984423	23	DGKZ	intronic
rs61882683	11	46376857	NA	0.984423	23	DGKZ	intronic
rs59319338	11	46376953	7.01109e-09	0.976565	23	DGKZ	intronic
rs12577142	11	46377770	1.56381e-08	0.927654	23	DGKZ	intronic
rs12576115	11	46378032	7.1839e-09	0.954612	23	DGKZ	intronic
rs61882686	11	46390680	4.76308e-08	0.986139	23	DGKZ	intronic
rs34455497	11	46390738	NA	0.877187	23	DGKZ	intronic
rs12575519	11	46391602	3.1722e-08	0.919026	23	DGKZ	intronic
rs3740977	11	46393574	1.42631e-08	0.961352	23	DGKZ	intronic
rs7936413	11	46393958	4.1385e-08	0.947964	23	DGKZ	intronic
rs2046768	11	46396479	2.53808e-08	0.947964	23	DGKZ	intronic
rs3740974	11	46397323	2.70767e-08	0.947964	23	DGKZ	intronic
rs34406563	11	46398916	2.0433e-07	0.906109	23	DGKZ	intronic
rs2279465	11	46399538	2.73785e-08	0.947964	23	DGKZ	intronic
rs35324223	11	46402852	5.57045e-08	0.926714	23	MDK	UTR5
rs2067482	11	46406767	4.98573e-09	1	23	CHRM4	exonic
rs7946705	11	46421158	8.30939e-09	0.977213	23	AMBRA1	intronic
rs10680247	11	46421478	NA	0.927508	23	AMBRA1	intronic
rs12574668	11	46422686	1.88382e-08	0.941457	23	AMBRA1	intronic
rs557000852	11	46422810	NA	0.934447	23	AMBRA1	intronic
rs111449880	11	46427855	2.38285e-08	0.98453	23	AMBRA1	intronic
rs61882691	11	46438715	8.83663e-09	0.992223	23	AMBRA1	intronic
rs146364394	11	46440951	NA	0.992223	23	AMBRA1	intronic
rs12283172	11	46442526	1.07501e-08	0.98453	23	AMBRA1	intronic
rs61882701	11	46443275	1.08356e-08	0.98453	23	AMBRA1	intronic
rs6485682	11	46446264	2.20253e-08	0.948539	23	AMBRA1	intronic
rs61882702	11	46450821	8.03932e-09	0.984361	23	AMBRA1	intronic
rs16938506	11	46454313	2.22916e-08	0.948539	23	AMBRA1	intronic
rs61882704	11	46455533	4.3842e-08	0.972405	23	AMBRA1	intronic
rs2291487	11	46456344	8.65736e-09	0.992223	23	AMBRA1	intronic
rs75748389	11	46457259	9.23474e-09	0.98453	23	AMBRA1	intronic
rs2864076	11	46460038	1.77414e-08	0.948539	23	AMBRA1	intronic
rs61882706	11	46462786	8.56613e-09	0.992223	23	AMBRA1	intronic
rs2171668	11	46466828	1.82467e-08	0.948539	23	AMBRA1	intronic
11:46467092:C:G	11	46467092	NA	0.948539	23	AMBRA1	intronic
11:46467092:C:T	11	46467092	NA	0.948539	23	AMBRA1	NA
rs2864072	11	46468859	1.04467e-08	0.98453	23	AMBRA1	intronic
rs7951579	11	46469900	1.97804e-08	0.934447	23	AMBRA1	intronic
rs11038897	11	46470827	2.29093e-08	0.948539	23	AMBRA1	intronic
rs61882709	11	46472414	2.09589e-08	0.955695	23	AMBRA1	intronic
rs61882710	11	46473942	9.1291e-09	0.992223	23	AMBRA1	intronic
rs61882711	11	46479480	NA	0.992223	23	AMBRA1	intronic
rs80031726	11	46481259	8.34142e-09	0.992223	23	AMBRA1	intronic
rs544270442	11	46481874	NA	0.732308	23	AMBRA1	intronic
rs61882712	11	46483948	8.52073e-09	0.992223	23	AMBRA1	intronic
rs7930103	11	46484254	9.99356e-09	0.98453	23	AMBRA1	intronic
rs1472001	11	46484685	1.00676e-08	0.98453	23	AMBRA1	intronic
rs79078082	11	46486059	5.0246e-08	0.972405	23	AMBRA1	intronic
rs576183619	11	46487895	NA	0.694568	23	AMBRA1	intronic
rs11337927	11	46490364	NA	0.87956	23	AMBRA1	intronic
rs12574250	11	46491159	8.64011e-09	0.98453	23	AMBRA1	intronic
rs547383640	11	46491388	NA	0.703255	23	AMBRA1	intronic
rs11038900	11	46495302	2.03136e-08	0.941457	23	AMBRA1	intronic
rs144676248	11	46498081	NA	0.955695	23	AMBRA1	intronic
rs7130141	11	46499874	2.51105e-08	0.941457	23	AMBRA1	intronic
rs58147945	11	46500654	2.10554e-08	0.955695	23	AMBRA1	intronic
rs537534508	11	46504570	NA	0.968723	23	AMBRA1	intronic
rs1489192	11	46509344	2.24013e-08	0.955695	23	AMBRA1	intronic
rs7112229	11	46513249	1.04713e-08	0.98453	23	AMBRA1	intronic
rs12578042	11	46515004	2.38843e-08	0.948539	23	AMBRA1	intronic
rs3802888	11	46515902	2.82321e-08	0.948539	23	AMBRA1	intronic
rs2902858	11	46524013	1.59075e-08	0.948539	23	AMBRA1	intronic
rs12576359	11	46524389	1.03393e-08	0.98453	23	AMBRA1	intronic
rs10838602	11	46524472	1.02345e-08	0.98453	23	AMBRA1	intronic
rs140501340	11	46533483	NA	0.992223	23	AMBRA1	intronic
rs11038906	11	46536442	1.83665e-08	0.941457	23	AMBRA1	intronic
rs544426209	11	46537023	NA	0.905083	23	AMBRA1	NA
rs537251038	11	46537023	NA	0.905083	23	AMBRA1	intronic
rs61882720	11	46538988	9.62897e-09	0.98453	23	AMBRA1	intronic
rs12272795	11	46544072	1.14782e-08	0.961942	23	AMBRA1	intronic
rs7932866	11	46548094	9.35278e-09	0.97692	23	AMBRA1	intronic
rs554256688	11	46548284	NA	0.98453	23	AMBRA1	intronic
rs61882743	11	46548754	1.91548e-08	0.927508	23	AMBRA1	intronic
11:46550225:G:T	11	46550225	NA	0.670844	23	AMBRA1	intronic
rs10160701	11	46551918	2.39527e-08	0.948539	23	AMBRA1	intronic
rs112419908	11	46553399	1.13804e-08	0.992223	23	AMBRA1	intronic
rs151203241	11	46554805	NA	0.992223	23	AMBRA1	intronic
rs11819869	11	46560680	2.80157e-08	0.948539	23	AMBRA1	intronic
rs11038914	11	46561301	3.29533e-08	0.948539	23	AMBRA1	intronic
rs61882746	11	46567475	2.05118e-08	0.941457	23	AMBRA1	intronic
rs57535407	11	46570286	1.19152e-08	0.98453	23	AMBRA1	intronic
rs12576317	11	46573776	1.23011e-08	0.992223	23	AMBRA1	intronic
rs12573978	11	46578400	1.13167e-08	0.98453	23	AMBRA1	intronic
rs61882748	11	46578601	1.07029e-08	0.98453	23	AMBRA1	intronic
rs546265522	11	46580848	NA	0.92385	23	AMBRA1	intronic
rs7127529	11	46582072	1.96487e-08	0.940807	23	AMBRA1	intronic
rs61882750	11	46584227	1.83972e-08	0.940807	23	AMBRA1	intronic
rs200828505	11	46584353	NA	0.962925	23	AMBRA1	intronic
rs11038919	11	46585781	9.03048e-09	0.976727	23	AMBRA1	intronic
rs112705011	11	46589107	7.47898e-09	0.984423	23	AMBRA1	intronic
rs537004762	11	46590322	NA	0.779178	23	AMBRA1	intronic
rs79445785	11	46590943	9.74062e-09	0.984423	23	AMBRA1	intronic
rs532837681	11	46595213	NA	0.796446	23	AMBRA1	intronic
rs7104073	11	46596019	NA	0.948539	23	AMBRA1	intronic
rs7481312	11	46596674	1.0486e-08	0.97692	23	AMBRA1	intronic
rs11038927	11	46599248	4.257e-08	0.934447	23	AMBRA1	intronic
rs200249207	11	46605281	NA	0.961252	23	AMBRA1	intronic
rs35327580	11	46605817	NA	0.862084	23	AMBRA1	intronic
rs139362284	11	46607172	NA	0.948539	23	AMBRA1	intronic
rs147076863	11	46607357	NA	0.97692	23	AMBRA1	intronic
rs12295266	11	46607954	1.01113e-08	0.98453	23	AMBRA1	intronic
rs61882755	11	46609720	2.37209e-05	0.708393	23	AMBRA1	intronic
rs61882756	11	46610283	9.05347e-09	0.992223	23	AMBRA1	intronic
rs201030293	11	46610325	NA	0.64529	23	AMBRA1	intronic
rs61882757	11	46611239	9.89878e-09	0.97692	23	AMBRA1	intronic
rs61882758	11	46611805	1.59878e-08	0.948539	23	AMBRA1	intronic
rs73449983	11	46612332	1.06168e-08	0.97692	23	AMBRA1	intronic
rs112946135	11	46616790	NA	0.900443	23	AMBRA1	intergenic
rs7125907	11	46622392	9.27499e-09	0.98453	23	HARBI1	intergenic
rs55661562	11	46627803	9.07236e-09	0.992223	23	HARBI1	intronic
rs35623865	11	46631181	1.15405e-08	0.948539	23	HARBI1	intronic
rs61884262	11	46631299	1.34568e-08	0.98453	23	HARBI1	intronic
rs6485685	11	46634465	9.26013e-09	0.98453	23	HARBI1	intronic
rs55657382	11	46634963	8.99907e-09	0.98453	23	HARBI1	intronic
rs7924401	11	46635695	1.5072e-08	0.948539	23	HARBI1	intronic
rs61884264	11	46639582	1.67479e-08	0.948539	23	ATG13	intronic
rs7484002	11	46640503	8.95943e-09	0.98453	23	ATG13	intronic
rs79317378	11	46641654	8.70847e-09	0.98453	23	ATG13	intronic
rs12292425	11	46644143	8.15352e-09	0.98453	23	ATG13	intronic
rs7122039	11	46646030	1.63639e-08	0.941457	23	ATG13	intronic
rs7108770	11	46648432	1.62326e-08	0.934447	23	ATG13	intronic
rs60722866	11	46650438	1.90397e-08	0.948539	23	ATG13	intronic
rs60932698	11	46652582	7.97394e-09	0.98453	23	ATG13	intronic
rs61884270	11	46652742	6.78413e-08	0.972405	23	ATG13	intronic
rs61884271	11	46654404	8.43645e-09	0.992223	23	ATG13	intronic
rs7128092	11	46655961	8.08777e-09	0.992223	23	ATG13	intronic
rs10645429	11	46656052	NA	0.98453	23	ATG13	intronic
rs7126316	11	46660550	8.20999e-09	0.969391	23	ATG13	intronic
rs7126343	11	46660623	9.08508e-09	0.98453	23	ATG13	intronic
rs61884273	11	46666271	7.92122e-09	0.992223	23	ATG13	intronic
rs61884274	11	46666664	7.83234e-09	0.992223	23	ATG13	intronic
rs4307676	11	46668395	8.13159e-09	0.992223	23	ATG13	intronic
rs7109698	11	46673344	1.8417e-08	0.927654	23	ATG13	intronic
rs150786219	11	46678462	NA	0.930403	23	ATG13	intronic
rs55896955	11	46682217	7.56165e-09	0.992223	23	ATG13	intronic
rs61884292	11	46684524	7.08209e-09	0.992223	23	ATG13	intronic
rs4423142	11	46684677	8.49718e-09	0.97692	23	ATG13	intronic
rs61884294	11	46693064	NA	0.972405	23	ATG13	intronic
rs61884295	11	46693169	3.47175e-08	0.938821	23	ATG13	intronic
rs56349329	11	46695483	3.06659e-08	0.931317	23	ATG13	UTR3
rs57744667	11	46697142	4.03338e-08	0.938821	23	ATG13	downstream
rs4319473	11	46702691	8.25678e-08	0.916434	23	ARHGAP1	intronic
rs12574259	11	46704439	9.26233e-08	0.923855	23	ARHGAP1	intronic
rs61884297	11	46705974	1.67979e-05	0.708393	23	ARHGAP1	intronic
rs563593847	11	46707226	NA	0.894029	23	ARHGAP1	intronic
rs79443985	11	46710829	7.79561e-08	0.917009	23	ARHGAP1	intronic
rs139146144	11	46710903	NA	0.917009	23	ARHGAP1	intronic
rs7926389	11	46711854	7.06674e-08	0.887673	23	ARHGAP1	intronic
rs57739486	11	46723516	6.10009e-08	0.909623	23	ZNF408	intronic
rs12574918	11	46724068	5.94933e-08	0.909623	23	ZNF408	intronic
rs11038973	11	46728952	7.98401e-08	0.902226	23	ZNF408	intergenic
rs11038974	11	46728954	8.03274e-08	0.902226	23	ZNF408	intergenic
rs61884301	11	46729115	7.35043e-08	0.9015	23	ZNF408	intergenic
rs79175663	11	46730043	7.25095e-08	0.909623	23	ZNF408	intergenic
rs61884303	11	46730623	1.36297e-07	0.958986	23	ZNF408	intergenic
rs142593545	11	46731174	NA	0.972405	23	ZNF408	intergenic
rs61884304	11	46732891	1.43337e-07	0.972405	23	ZNF408	intergenic
rs61884305	11	46735956	1.65518e-07	0.972405	23	F2	intergenic
rs61884306	11	46736768	1.33482e-07	0.972405	23	F2	intergenic
rs3136433	11	46741908	1.56999e-07	0.972405	23	F2	intronic
rs3136434	11	46742249	1.471e-07	0.972405	23	F2	intronic
rs3136436	11	46742489	1.51722e-07	0.972405	23	F2	intronic
rs3136439	11	46743135	1.47438e-07	0.972405	23	F2	intronic
rs3136443	11	46743334	1.59032e-07	0.972405	23	F2	intronic
rs3136521	11	46743432	1.48027e-07	0.972405	23	F2	intronic
rs3136446	11	46744357	2.93653e-07	0.972405	23	F2	intronic
rs3136448	11	46744369	1.94634e-07	0.972405	23	F2	intronic
rs533879396	11	46745444	NA	0.945195	23	F2	intronic
rs3136467	11	46749234	1.84552e-07	0.945195	23	F2	intronic
rs3136468	11	46749246	2.10202e-07	0.958609	23	F2	intronic
rs3136469	11	46749334	2.24581e-07	0.958609	23	F2	intronic
rs5898	11	46749648	2.07077e-07	0.958609	23	F2	exonic
rs3136472	11	46750064	2.16571e-07	0.958609	23	F2	intronic
rs3136476	11	46751495	NA	0.872128	23	F2	intronic
rs3136479	11	46751755	NA	0.958609	23	F2	intronic
rs3136480	11	46751848	2.16118e-07	0.958609	23	F2	intronic
rs3136481	11	46752659	2.25233e-07	0.958609	23	F2	intronic
rs3136482	11	46752958	2.06469e-07	0.958609	23	F2	intronic
rs201938222	11	46753120	NA	0.958609	23	F2	intronic
rs61884307	11	46755388	7.59289e-07	0.898708	23	F2	intronic
rs3136487	11	46755464	3.61376e-07	0.850756	23	F2	intronic
rs3136489	11	46755653	2.31014e-07	0.958609	23	F2	intronic
rs3136496	11	46758037	2.61133e-07	0.958609	23	F2	intronic
rs3136500	11	46758383	2.85544e-07	0.958609	23	F2	intronic
rs3136504	11	46758882	2.63638e-07	0.958609	23	F2	intronic
rs11038985	11	46771358	2.52353e-07	0.896487	23	CKAP5	intronic
rs12283367	11	46773775	NA	0.884748	23	CKAP5	intronic
rs4500447	11	46776093	2.50096e-07	0.896487	23	CKAP5	intronic
rs143395288	11	46776150	NA	0.945195	23	CKAP5	intronic
rs10466476	11	46781718	2.44799e-07	0.896487	23	CKAP5	intronic
rs10466477	11	46782472	2.33853e-07	0.896487	23	CKAP5	intronic
rs7928445	11	46784697	2.42724e-07	0.896487	23	CKAP5	exonic
rs5791738	11	46788570	NA	0.896487	23	CKAP5	intronic
rs113176495	11	46789346	NA	0.637632	23	CKAP5	intronic
rs11038987	11	46792695	2.36835e-07	0.896487	23	CKAP5	intronic
rs57706275	11	46793583	NA	0.799205	23	CKAP5	intronic
rs7947517	11	46794848	2.10673e-07	0.896487	23	CKAP5	intronic
rs7111811	11	46796683	2.06442e-07	0.896487	23	CKAP5	intronic
rs61897302	11	46798230	2.3454e-07	0.945195	23	CKAP5	intronic
rs11300195	11	46799174	NA	0.896487	23	CKAP5	intronic
rs61897303	11	46800460	2.14566e-07	0.896487	23	CKAP5	intronic
rs57485117	11	46803700	2.12994e-07	0.896487	23	CKAP5	intronic
rs11822959	11	46806553	2.31666e-07	0.896487	23	CKAP5	intronic
rs7105052	11	46808600	2.34773e-07	0.896487	23	CKAP5	intronic
rs61897304	11	46809210	2.2003e-07	0.896487	23	CKAP5	intronic
rs9735937	11	46809382	2.59282e-07	0.896487	23	CKAP5	intronic
11:46814102:C:CAA	11	46814102	NA	0.945195	23	CKAP5	intronic
11:46814102:C:CA	11	46814102	NA	0.945195	23	CKAP5	NA
rs73456126	11	46814785	2.11721e-07	0.896487	23	CKAP5	intronic
rs183736778	11	46815485	NA	0.835009	23	CKAP5	intronic
rs139515976	11	46815485	NA	0.835009	23	CKAP5	NA
rs56311746	11	46818043	2.06616e-07	0.896487	23	CKAP5	intronic
rs7118097	11	46820899	2.19873e-07	0.896487	23	CKAP5	intronic
rs145735893	11	46822169	NA	0.896487	23	CKAP5	intronic
rs7111760	11	46828273	1.94958e-07	0.896487	23	CKAP5	intronic
rs7129622	11	46828895	1.99741e-07	0.896487	23	CKAP5	intronic
rs7115986	11	46829174	2.23286e-07	0.896487	23	CKAP5	intronic
rs7123729	11	46830575	2.00073e-07	0.896487	23	CKAP5	intronic
rs7108147	11	46830847	1.99541e-07	0.896487	23	CKAP5	intronic
rs7102474	11	46833092	2.12918e-07	0.896487	23	CKAP5	intronic
rs61897308	11	46834251	2.62244e-07	0.945195	23	CKAP5	intronic
rs147386474	11	46837095	NA	0.945195	23	CKAP5	intronic
rs4128315	11	46837201	2.49877e-07	0.896487	23	CKAP5	intronic
rs7105217	11	46838838	2.53458e-07	0.896487	23	CKAP5	intronic
rs7106323	11	46842841	2.57002e-07	0.896487	23	CKAP5	intronic
rs59197251	11	46844849	2.72044e-07	0.887188	23	CKAP5	intronic
rs186022778	11	46851389	NA	0.919282	23	CKAP5	intronic
rs2867206	11	46854977	2.1328e-07	0.896487	23	CKAP5	intronic
rs12287376	11	46857059	2.47362e-07	0.896487	23	CKAP5	intronic
rs11824327	11	46864705	2.21031e-07	0.884748	23	CKAP5	intronic
rs577390840	11	46869775	NA	0.896487	23	LRP4-AS1	ncRNA_intronic
rs12277006	11	46870322	2.41949e-07	0.896487	23	LRP4-AS1	ncRNA_intronic
rs60940896	11	46870593	2.53718e-07	0.896487	23	LRP4-AS1	ncRNA_intronic
rs61898463	11	46873406	2.08487e-07	0.896487	23	LRP4-AS1	ncRNA_intronic
rs6485700	11	46875933	2.87004e-07	0.896487	23	LRP4-AS1	ncRNA_intronic
rs7938960	11	46877082	2.3949e-07	0.896487	23	LRP4-AS1	ncRNA_intronic
rs11039012	11	46883318	3.49919e-07	0.896487	23	LRP4-AS1:LRP4	ncRNA_intronic
rs56331152	11	46885016	2.87347e-07	0.896487	23	LRP4-AS1:LRP4	ncRNA_intronic
rs16938534	11	46887384	2.75436e-07	0.896487	23	LRP4-AS1:LRP4	ncRNA_intronic
rs11398155	11	46888001	NA	0.896487	23	LRP4-AS1:LRP4	ncRNA_intronic
rs12273360	11	46889719	2.74871e-07	0.896487	23	LRP4-AS1:LRP4	ncRNA_intronic
rs35458209	11	46891246	NA	0.896487	23	LRP4-AS1:LRP4	ncRNA_intronic
rs7112060	11	46891901	2.86691e-07	0.896487	23	LRP4-AS1:LRP4	ncRNA_intronic
rs7115038	11	46897792	4.57717e-07	0.896487	23	LRP4	intronic
rs11039015	11	46897865	3.97942e-07	0.896487	23	LRP4	intronic
rs7945548	11	46900280	3.55582e-07	0.896487	23	LRP4	intronic
rs11825434	11	46901574	3.45717e-07	0.896487	23	LRP4	intronic
rs202106050	11	46904239	NA	0.93147	23	LRP4	intronic
rs61898529	11	46905731	3.66732e-07	0.871165	23	LRP4	intronic
rs7105172	11	46906231	2.62937e-07	0.871165	23	LRP4	intronic
rs12281784	11	46908250	3.62775e-07	0.871165	23	LRP4	intronic
rs11819969	11	46909112	4.31113e-07	0.871165	23	LRP4	intronic
rs12294921	11	46915192	3.66895e-07	0.871165	23	LRP4	intronic
rs57558191	11	46919140	NA	0.871165	23	LRP4	intronic
rs7112518	11	46919895	5.85247e-07	0.871165	23	LRP4	intronic
rs57368576	11	46922133	4.76313e-07	0.851399	23	LRP4	intronic
rs61898531	11	46922596	7.78709e-07	0.918372	23	LRP4	intronic
rs61382645	11	46923107	6.53725e-07	0.871165	23	LRP4	intronic
rs560230563	11	46926061	NA	0.83003	23	LRP4	intronic
rs6485706	11	46927877	8.71019e-07	0.840604	23	LRP4	intronic
rs7128102	11	46928455	8.86152e-07	0.871165	23	LRP4	intronic
rs7102325	11	46929777	9.72613e-07	0.859699	23	LRP4	intronic
rs10838634	11	46929954	1.37406e-07	0.789809	23	LRP4	intronic
rs7120113	11	46934369	7.42312e-07	0.840604	23	LRP4	intronic
rs9667108	11	46935185	9.90964e-07	0.840604	23	LRP4	intronic
rs17787930	11	46958299	NA	0.867236	23	C11orf49	UTR5
rs61899280	11	46966633	0.000279659	0.6326	23	C11orf49	intronic
rs61899282	11	46977408	6.45204e-06	0.853695	23	C11orf49	intronic
rs118016470	11	46982163	6.13669e-06	0.853695	23	C11orf49	intronic
rs61899283	11	46983238	6.1814e-06	0.853695	23	C11orf49	intronic
rs7107703	11	47013441	7.34319e-06	0.853695	23	C11orf49	intronic
rs61899292	11	47036950	7.3637e-06	0.853695	23	C11orf49	intronic
rs61896127	11	47099867	6.65326e-06	0.853695	23	C11orf49	intronic
rs118012321	11	47120066	NA	0.853695	23	C11orf49	intronic
rs141343408	11	47159564	NA	0.853695	23	C11orf49	intronic
rs1352307	11	47168254	7.71617e-06	0.853695	23	C11orf49	intronic
rs61897848	11	47198638	1.94495e-06	0.852389	23	ARFGAP2	UTR5
rs4463814	11	47207362	NA	0.828328	23	PACSIN3	UTR5
rs4647709	11	47237359	4.22723e-06	0.78338	23	DDB2	intronic
rs10774231	12	4515374	3.82284e-14	1	24	FGF6	intergenic
rs1024905	12	4518140	2.72043e-13	0.792181	24	FGF6	intergenic
rs4766241	12	4523225	1.01812e-13	0.826661	24	FGF6	intergenic
rs10849061	12	4523456	9.0858e-14	0.822682	24	FGF6	intergenic
rs7957385	12	4525546	2.00643e-13	0.834194	24	FGF6	intergenic
rs2080685	12	4525764	NA	0.775144	24	FGF6	intergenic
rs1075550	12	4526507	2.33028e-13	0.83147	24	FGF6	intergenic
rs2160875	12	4527322	1.49456e-13	0.810502	24	FGF6	intergenic
rs6489545	12	4528491	1.8326e-13	0.913127	24	FGF6	intergenic
rs140668749	12	4528671	NA	0.810502	24	FGF6	intergenic
rs35613413	12	4528948	NA	0.810502	24	FGF6	intergenic
rs7300066	12	4529169	1.36243e-13	0.905185	24	FGF6	intergenic
rs11531227	12	57244168	1.78382e-06	0.739156	25	RP11-74M13.4	ncRNA_intronic
rs113805618	12	57245094	NA	0.706688	25	RP11-74M13.4	ncRNA_intronic
rs7311373	12	57247187	1.55205e-06	0.739156	25	RP11-74M13.4	ncRNA_intronic
rs10735869	12	57247877	9.61524e-07	0.73682	25	RP11-74M13.4	ncRNA_intronic
rs11172005	12	57248603	NA	0.645862	25	RP11-74M13.4	ncRNA_intronic
rs4237805	12	57249600	2.78688e-07	0.739156	25	RP11-74M13.4:RP11-74M13.3	ncRNA_exonic
rs78342208	12	57251223	NA	0.739156	25	RP11-74M13.4	ncRNA_intronic
rs7303219	12	57252532	3.27438e-07	0.739156	25	RP11-74M13.4	ncRNA_intronic
rs7306442	12	57252873	3.2309e-07	0.739156	25	RP11-74M13.4	ncRNA_intronic
rs10783805	12	57255195	6.74487e-09	0.728623	25	RP11-74M13.4:SNORA48	ncRNA_exonic
rs201669073	12	57255908	NA	0.714138	25	RP11-74M13.4	ncRNA_intronic
rs7305700	12	57256380	2.89375e-14	0.995783	25	RP11-74M13.4	ncRNA_intronic
rs12423843	12	57256399	2.9717e-14	0.995783	25	RP11-74M13.4	ncRNA_intronic
rs7314652	12	57257912	2.57012e-14	1	25	RP11-74M13.4	ncRNA_intronic
rs7314567	12	57258015	1.04504e-07	0.84359	25	RP11-74M13.4	ncRNA_intronic
rs3922405	12	57259205	4.68509e-09	0.728623	25	RP11-74M13.4	ncRNA_intronic
rs11172025	12	57261958	2.04512e-14	0.995783	25	RP11-74M13.4	ncRNA_intronic
12:57264551:G:GAA	12	57264551	NA	0.619494	25	RP11-74M13.4	ncRNA_intronic
12:57264551:G:GA	12	57264551	NA	0.619494	25	RP11-74M13.4	NA
rs10876940	12	57265017	NA	0.863447	25	RP11-74M13.4	ncRNA_exonic
rs4254104	12	57265952	1.94849e-14	0.966264	25	RP11-74M13.4	ncRNA_exonic
rs10783807	12	57266313	1.97433e-07	0.95137	25	RP11-74M13.4	ncRNA_exonic
rs6581110	12	57267095	NA	0.859887	25	RP11-74M13.4	ncRNA_exonic
rs10876941	12	57267216	1.42683e-14	0.958286	25	RP11-74M13.4	ncRNA_exonic
rs4472974	12	57269643	2.65317e-14	0.958286	25	RP11-74M13.4	intergenic
rs34357284	12	57270622	NA	0.966204	25	RP11-74M13.4	intergenic
rs4759036	12	57272614	3.63311e-15	0.897738	25	RP11-74M13.4	intergenic
rs9668259	12	57272866	4.34061e-15	0.886263	25	RP11-74M13.4	intergenic
rs7961602	12	57273481	4.27188e-15	0.897738	25	RP11-74M13.4	intergenic
rs10876943	12	57274648	5.54691e-15	0.897738	25	RP11-74M13.4	intergenic
rs4477473	12	57275528	5.45447e-15	0.897738	25	RP11-74M13.4	intergenic
rs7960618	12	57276639	NA	0.897738	25	RP11-74M13.4	intergenic
rs7955918	12	57276808	1.34891e-14	0.897738	25	RP11-74M13.4	intergenic
rs7959654	12	57277839	4.22189e-15	0.897738	25	RP11-74M13.4	intergenic
rs7960137	12	57278168	4.74566e-15	0.897738	25	RP11-74M13.4	intergenic
rs7979655	12	57279601	4.6954e-15	0.897738	25	RP11-74M13.4	intergenic
rs7967940	12	57279956	4.19898e-15	0.897738	25	RP11-74M13.4	intergenic
rs55904820	12	57280834	NA	0.897738	25	RP11-74M13.4	intergenic
rs7972591	12	57281402	4.50855e-15	0.897738	25	RP11-74M13.4	intergenic
rs11172033	12	57282791	4.27258e-15	0.897738	25	RP11-74M13.4	intergenic
rs56023460	12	57283209	8.09013e-15	0.897738	25	RP11-74M13.4	intergenic
rs7956391	12	57284598	2.22773e-15	0.897738	25	RP11-74M13.4	intergenic
rs144095801	12	57284627	NA	0.897738	25	RP11-74M13.4	intergenic
rs7959253	12	57284723	2.08256e-15	0.897738	25	RP11-74M13.4	intergenic
rs7959725	12	57285090	2.72438e-15	0.897738	25	RP11-74M13.4	intergenic
rs56073765	12	57286363	NA	0.897738	25	RP11-74M13.4	intergenic
rs55851749	12	57286364	NA	0.897738	25	RP11-74M13.4	intergenic
rs55889072	12	57286365	NA	0.897738	25	RP11-74M13.4	intergenic
rs184888591	12	57286993	NA	0.894169	25	RP11-74M13.4	intergenic
rs55812315	12	57287694	1.97358e-15	0.894169	25	RP11-74M13.4	intergenic
rs4759041	12	57291499	1.91976e-15	0.897738	25	RP11-74M13.4	intergenic
rs61939604	12	57291694	1.94721e-15	0.894169	25	RP11-74M13.4	intergenic
rs1846400	12	57293436	2.38377e-11	1	25	SDR9C7	intergenic
rs12422981	12	57294066	1.37482e-08	1	25	SDR9C7	intergenic
rs2888108	12	57296424	1.58058e-15	0.897738	25	SDR9C7	intergenic
rs141275372	12	57298771	9.87869e-06	0.794676	25	SDR9C7	intergenic
rs59658034	12	57299671	NA	0.984584	25	SDR9C7	intergenic
rs2888107	12	57301394	1.58043e-15	0.897738	25	SDR9C7	intergenic
rs2888106	12	57301398	1.71947e-15	0.897738	25	SDR9C7	intergenic
rs143348371	12	57301941	NA	0.794506	25	SDR9C7	intergenic
rs1846398	12	57302799	1.95615e-15	0.87778	25	SDR9C7	intergenic
rs10735871	12	57306677	1.61554e-15	0.875185	25	SDR9C7	intergenic
rs35411725	12	57308179	NA	0.905671	25	SDR9C7	intergenic
rs11172055	12	57308260	5.6293e-08	0.905671	25	SDR9C7	intergenic
rs1909328	12	57308936	1.94428e-15	0.875185	25	SDR9C7	intergenic
rs10876953	12	57310202	2.91422e-07	0.905671	25	SDR9C7	intergenic
rs113926270	12	57310342	NA	0.827325	25	SDR9C7	intergenic
rs77947411	12	57322879	1.95202e-08	1	25	SDR9C7	intronic
rs840161	12	57323523	6.39033e-21	0.810904	25	SDR9C7	intronic
rs35668586	12	57325992	NA	0.813619	25	SDR9C7	intronic
rs725957	12	57331741	2.53792e-20	0.867956	25	SDR9C7	intergenic
rs4319546	12	57346828	1.71349e-13	0.630821	25	RDH16	intronic
rs142815570	12	57359134	NA	0.963196	25	RDH16	intergenic
rs1843314	12	57362422	2.23276e-20	0.97253	25	RDH16	intergenic
rs140808234	12	57364999	1.31651e-08	0.791669	25	RDH16	intergenic
rs7132082	12	57366210	NA	0.97253	25	RDH16	intergenic
rs1098740	12	57369910	2.50374e-20	1	25	RDH16	intergenic
rs4759042	12	57377347	1.51687e-21	1	25	GPR182	intergenic
rs2122694	12	57408333	7.42416e-10	0.85571	25	TAC3	intronic
rs703849	12	57416382	1.40956e-09	0.643131	25	TAC3	intronic
rs703848	12	57428353	3.75543e-10	1	25	MYO1A	intronic
rs4759272	12	57438658	3.1329e-19	1	25	MYO1A	intronic
rs324021	12	57445845	2.26115e-08	0.995837	25	MYO1A	upstream
rs1044931	12	57449810	2.33224e-08	0.991673	25	TMEM194A	UTR3
rs841828	12	57460682	6.6499e-08	0.647766	25	TMEM194A	intronic
rs7974618	12	57460694	4.40759e-05	0.683613	25	TMEM194A	intronic
rs61937566	12	57468691	1.2388e-09	1	25	TMEM194A	intronic
rs142012651	12	57468718	3.38843e-09	0.695032	25	TMEM194A	intronic
rs34664557	12	57474368	NA	0.769329	25	TMEM194A	intergenic
rs117267420	12	57476459	2.76762e-10	1	25	TMEM194A	intergenic
rs60667919	12	57480320	NA	0.729208	25	TMEM194A	intergenic
rs143170706	12	57483524	NA	0.697698	25	NAB2	intronic
rs324020	12	57486033	NA	0.797707	25	NAB2	intronic
rs324017	12	57487814	2.45211e-10	0.804131	25	NAB2	intronic
rs3024979	12	57488293	6.70101e-10	0.704095	25	NAB2	intronic
rs703817	12	57489828	8.05961e-08	0.685024	25	STAT6	UTR3
rs324015	12	57490100	5.02812e-13	1	25	STAT6	UTR3
rs703816	12	57497005	6.8908e-22	1	25	STAT6	intronic
rs56214329	12	57497970	NA	0.954146	25	STAT6	intronic
rs324011	12	57502182	2.25751e-22	0.84351	25	STAT6	intronic
rs3024949	12	57502309	NA	0.984296	25	STAT6	intronic
rs324012	12	57502981	3.72749e-41	0.940541	25	STAT6	intronic
rs167769	12	57503775	4.24182e-25	0.79298	25	STAT6	UTR5
rs73118440	12	57504197	1.90792e-11	0.984296	25	STAT6	UTR5
rs73338505	12	57504529	4.5011e-12	1	25	STAT6	intronic
rs2598483	12	57506905	NA	0.842502	25	STAT6	intronic
rs3001427	12	57508649	3.58602e-26	0.756968	25	STAT6	intronic
rs3001426	12	57509055	4.00509e-42	1	25	STAT6	intronic
rs3122929	12	57509102	3.75317e-26	0.756968	25	STAT6	intronic
12:57509545:A:AAAT	12	57509545	NA	0.937327	25	STAT6	intronic
rs3001425	12	57509569	2.95882e-26	0.76126	25	STAT6	intronic
rs324014	12	57510309	4.50195e-42	1	25	STAT6	intronic
rs2122692	12	57510511	3.34936e-37	0.776084	25	STAT6	intronic
rs324013	12	57510661	3.78364e-37	0.776084	25	STAT6	intronic
rs12312693	12	57511734	1.45541e-42	0.944587	25	STAT6	intronic
rs12368672	12	57512470	2.51045e-28	0.742888	25	STAT6	intronic
rs11172106	12	57512875	1.24725e-42	0.944587	25	STAT6	intronic
rs141992408	12	57513248	6.22609e-11	0.947119	25	STAT6	intronic
rs12322902	12	57513866	1.0082e-48	0.806685	25	STAT6	intronic
rs12309413	12	57513879	NA	0.806685	25	STAT6	intronic
rs10876963	12	57514554	9.65345e-49	0.802347	25	STAT6	intronic
rs55931551	12	57514987	NA	0.609672	25	STAT6	intronic
rs12298170	12	57515363	8.13698e-49	0.806685	25	STAT6	intronic
rs571173593	12	57515737	NA	0.629501	25	STAT6	intronic
rs60356226	12	57515738	NA	0.629501	25	STAT6	intronic
rs544650239	12	57515740	NA	0.629501	25	STAT6	intronic
rs557072036	12	57515741	NA	0.629501	25	STAT6	intronic
rs11172110	12	57515769	NA	0.806685	25	STAT6	intronic
rs11172111	12	57515804	2.31957e-49	0.806685	25	STAT6	intronic
rs76589730	12	57518211	NA	0.629501	25	STAT6	intronic
rs12307379	12	57518665	9.80053e-11	0.798663	25	STAT6	intronic
rs144641137	12	57518776	NA	0.798663	25	STAT6	intronic
rs376198105	12	57519182	NA	0.806685	25	STAT6	intronic
rs78874207	12	57519432	6.679e-13	1	25	STAT6	intronic
rs10467124	12	57519694	5.8013e-49	0.806685	25	STAT6	intronic
rs10467125	12	57519698	5.88491e-10	0.784364	25	STAT6	intronic
rs73120411	12	57519826	9.4073e-34	0.627528	25	STAT6	intronic
rs77949419	12	57520255	NA	0.619888	25	STAT6	intronic
rs11172112	12	57520488	8.939e-11	0.784364	25	STAT6	intronic
rs7306742	12	57520687	7.99288e-11	0.784364	25	STAT6	intronic
rs3741580	12	57523132	3.57297e-14	1	25	STAT6:LRP1	intronic
rs11610923	12	57524224	1.5573e-12	1	25	STAT6:LRP1	intronic
rs77827402	12	57525093	1.09147e-10	0.784364	25	STAT6:LRP1	intronic
rs4759275	12	57525756	2.29452e-49	0.785119	25	STAT6:LRP1	intronic
rs4759276	12	57526646	2.51962e-58	0.860079	25	LRP1	intronic
rs11172113	12	57527283	1.23941e-62	1	25	LRP1	intronic
rs4257011	12	57528197	8.39758e-42	0.651865	25	LRP1	intronic
rs10747776	12	57528679	2.29754e-41	0.648533	25	LRP1	intronic
rs11172114	12	57529443	7.11934e-39	0.635038	25	LRP1	intronic
rs4759044	12	57530670	4.5733e-21	1	25	LRP1	intronic
rs10876964	12	57530814	1.29326e-37	0.62533	25	LRP1	intronic
rs10876965	12	57531450	1.35306e-37	0.62533	25	LRP1	intronic
rs4367982	12	57531632	4.64448e-37	0.655459	25	LRP1	intronic
rs1385526	12	57532749	1.08438e-37	0.606805	25	LRP1	intronic
rs715948	12	57532982	8.11265e-18	1	25	LRP1	intronic
rs4759277	12	57533690	1.02671e-36	0.655459	25	LRP1	intronic
rs1466535	12	57534470	3.3625e-37	0.620676	25	LRP1	intronic
rs4759045	12	57534641	4.15105e-37	0.620676	25	LRP1	intronic
rs1799737	12	57534912	NA	0.62533	25	LRP1	intronic
rs34393552	12	57536989	6.11738e-11	1	25	LRP1	intronic
rs34449430	12	57540004	NA	0.78505	25	LRP1:RP11-545N8.3	ncRNA_intronic
rs7968719	12	57540751	8.5816e-37	1	25	LRP1:RP11-545N8.3	ncRNA_intronic
rs7398375	12	57540848	7.82291e-09	0.626195	25	LRP1:RP11-545N8.3	ncRNA_intronic
rs10876966	12	57543572	8.18802e-11	0.786639	25	LRP1	UTR3
rs6581124	12	57545756	1.11778e-13	1	25	LRP1	intronic
rs116973701	12	57629608	5.17132e-10	0.630678	25	NDUFA4L2	intronic
rs6606710	12	109848903	2.59855e-08	1	26	MYO1H	intronic
rs6606711	12	109849297	4.53519e-06	0.662256	26	MYO1H	intronic
rs111955123	12	109849410	NA	0.651473	26	MYO1H	intronic
rs2196612	12	109849535	4.93513e-06	0.651473	26	MYO1H	intronic
rs7316486	12	109849540	2.9412e-06	0.646699	26	MYO1H	intronic
rs5800859	12	109849552	NA	0.653894	26	MYO1H	intronic
rs12230492	12	109850788	0.000209889	0.610946	26	MYO1H	intronic
rs28540738	14	93591673	4.95343e-09	1	27	ITPK1	intergenic
rs12884185	14	93592961	NA	0.62567	27	ITPK1	intergenic
rs11624776	14	93595591	1.03785e-08	0.967816	27	RP11-371E8.2	intergenic
rs2402246	14	93596315	7.05264e-08	0.93169	27	RP11-371E8.2	intergenic
rs112155695	16	75304497	NA	0.68044	28	BCAR1	intergenic
rs2865826	16	75304623	1.77642e-10	0.709901	28	BCAR1	intergenic
rs7195324	16	75304811	NA	0.645102	28	BCAR1	intergenic
rs12928974	16	75304957	1.04786e-10	0.718346	28	BCAR1	intergenic
rs4888368	16	75305331	1.1808e-10	0.713536	28	BCAR1	intergenic
rs999675	16	75306402	1.72345e-06	0.643096	28	BCAR1	intergenic
rs12919951	16	75306890	2.20895e-10	0.713536	28	BCAR1	intergenic
rs33928862	16	75308440	NA	0.716571	28	BCAR1	intergenic
rs11645016	16	75311828	NA	0.64895	28	RNU6-758P	intergenic
rs11640218	16	75311996	3.18995e-08	0.712564	28	RNU6-758P	intergenic
rs11641308	16	75312023	1.87966e-08	0.6403	28	RNU6-758P	intergenic
rs11641311	16	75312031	1.65322e-08	0.689685	28	RNU6-758P	intergenic
rs11646044	16	75312548	2.40377e-11	0.964231	28	RNU6-758P	intergenic
rs146009182	16	75312901	NA	0.902261	28	RNU6-758P	intergenic
rs8050367	16	75313258	8.46058e-08	1	28	RNU6-758P	intergenic
rs146759980	16	75313381	NA	0.922641	28	RNU6-758P	intergenic
rs4888372	16	75313485	2.57833e-11	0.922641	28	RNU6-758P	intergenic
rs34691157	16	75313804	NA	0.854789	28	RNU6-758P	intergenic
rs4594277	16	75314023	3.48842e-11	0.968049	28	RNU6-758P	intergenic
rs2161648	16	75314629	8.25054e-11	0.93219	28	RNU6-758P	intergenic
rs10781976	16	75314838	3.35499e-11	0.926398	28	RNU6-758P	intergenic
rs729109	16	75316074	3.14137e-08	1	28	RNU6-758P	intergenic
rs59686216	16	75317575	NA	0.93218	28	RNU6-758P	intergenic
rs144877450	16	75317585	NA	0.944181	28	RNU6-758P	intergenic
rs1559339	16	75318646	4.78174e-11	0.929912	28	RNU6-758P	intergenic
rs138111394	16	75319046	NA	0.896221	28	RNU6-758P	intergenic
rs4887815	16	75319216	4.94924e-12	0.975997	28	RNU6-758P	intergenic
rs4887816	16	75319716	4.35664e-11	0.968122	28	RNU6-758P	downstream
rs4243111	16	75320827	3.53595e-11	0.929912	28	RNU6-758P	upstream
rs4243112	16	75321031	2.77966e-11	0.975997	28	RNU6-758P	upstream
rs4888376	16	75322573	4.44936e-11	0.975997	28	RNU6-758P	intergenic
rs34673655	16	75323559	4.45834e-11	0.975997	28	RNU6-758P	intergenic
rs17685540	16	75323840	4.46047e-11	0.975997	28	RNU6-758P	intergenic
rs575903434	16	75324620	NA	0.736864	28	CFDP1	intergenic
rs4888377	16	75325686	NA	0.636526	28	CFDP1	intergenic
rs1011121	16	75325933	5.10133e-12	0.95991	28	CFDP1	intergenic
rs34029337	16	75326346	1.57441e-11	0.91358	28	CFDP1	intergenic
rs34689419	16	75327440	NA	0.95991	28	CFDP1	downstream
rs1010630	16	75328591	2.51547e-11	0.913322	28	CFDP1	intronic
rs12149940	16	75329100	9.55752e-05	0.607938	28	CFDP1	intronic
rs11641532	16	75329480	1.3042e-11	0.909516	28	CFDP1	intronic
rs34930844	16	75330378	NA	0.963825	28	CFDP1	intronic
rs11643209	16	75331044	NA	0.87327	28	CFDP1	intronic
rs11647088	16	75331064	NA	0.894587	28	CFDP1	intronic
rs11646852	16	75331178	5.55866e-12	0.963825	28	CFDP1	intronic
rs35937717	16	75331567	5.04567e-12	0.917144	28	CFDP1	intronic
rs34624768	16	75331572	3.90597e-12	0.963825	28	CFDP1	intronic
rs4888378	16	75332041	3.92537e-12	0.963825	28	CFDP1	intronic
rs12935787	16	75332335	3.95255e-12	0.963825	28	CFDP1	intronic
rs4558442	16	75333365	NA	0.967798	28	CFDP1	intronic
16:75336173:G:T	16	75336173	NA	0.913322	28	CFDP1	intronic
16:75336173:C:T	16	75336173	NA	0.913322	28	CFDP1	NA
rs3784935	16	75336430	1.41686e-11	0.967798	28	CFDP1	intronic
rs11645329	16	75336679	5.643e-12	0.967798	28	CFDP1	intronic
rs4888379	16	75340231	3.20059e-11	0.933279	28	CFDP1	intronic
rs10514393	16	75344476	3.43265e-11	0.92948	28	CFDP1	intronic
rs9319483	16	75345791	3.74479e-08	0.934433	28	CFDP1	intronic
rs4888380	16	75347690	1.58512e-11	0.920762	28	CFDP1	intronic
rs8057535	16	75347941	1.53599e-11	0.920762	28	CFDP1	intronic
rs28368934	16	75350840	4.40226e-08	0.92064	28	CFDP1	intronic
rs546036833	16	75352306	NA	0.660308	28	CFDP1	intronic
rs12922951	16	75355096	3.11798e-11	0.91692	28	CFDP1	intronic
rs7194129	16	75355977	3.29756e-11	0.920762	28	CFDP1:RP11-252K23.1	ncRNA_intronic
rs8046109	16	75360096	2.53388e-11	0.913171	28	CFDP1	intronic
rs4887818	16	75361995	2.50461e-11	0.924619	28	CFDP1	intronic
rs35952313	16	75362787	1.62586e-11	0.925207	28	CFDP1	intronic
rs3863442	16	75362908	1.57913e-11	0.963854	28	CFDP1	intronic
rs9941142	16	75362936	7.91542e-05	0.639816	28	CFDP1	intronic
rs7200616	16	75366089	3.7281e-11	0.929223	28	CFDP1	intronic
rs3851733	16	75370263	3.74784e-11	0.92948	28	CFDP1	intronic
rs3863445	16	75371744	3.88442e-11	0.925412	28	CFDP1	intronic
rs3851734	16	75371920	5.05098e-12	0.929223	28	CFDP1	intronic
rs8047983	16	75380305	NA	0.921429	28	CFDP1	intronic
rs10459859	16	75381950	2.75882e-11	0.945445	28	CFDP1	intronic
rs12921808	16	75383984	4.0196e-08	0.921429	28	CFDP1	intronic
rs11860231	16	75385159	1.86265e-11	0.983893	28	CFDP1	intronic
rs11862095	16	75385418	2.38147e-11	0.944999	28	CFDP1	intronic
rs3863446	16	75385735	2.58918e-11	0.987903	28	CFDP1	intronic
rs200716060	16	75385905	NA	0.801774	28	CFDP1	intronic
rs3863447	16	75386079	2.66217e-11	0.94118	28	CFDP1	intronic
rs4888383	16	75386349	1.58485e-11	0.987903	28	CFDP1	intronic
rs3851737	16	75387463	2.07193e-11	0.987903	28	CFDP1	intronic
rs3851738	16	75387533	2.14596e-11	0.987903	28	CFDP1	intronic
rs3851740	16	75387578	NA	0.94118	28	CFDP1	intronic
rs8050769	16	75388434	2.78972e-11	0.987903	28	CFDP1	intronic
rs11410399	16	75388592	NA	0.987903	28	CFDP1	intronic
rs8050059	16	75388731	2.3812e-11	0.987903	28	CFDP1	intronic
rs6564252	16	75388940	2.45133e-11	0.987903	28	CFDP1	intronic
rs2903033	16	75389606	2.44522e-11	0.987903	28	CFDP1	intronic
rs4888385	16	75389709	2.81048e-11	0.94118	28	CFDP1	intronic
rs4888386	16	75389740	2.88734e-11	0.944999	28	CFDP1	intronic
rs4888387	16	75389755	2.50137e-11	0.987903	28	CFDP1	intronic
rs2865531	16	75390316	2.45059e-11	0.987903	28	CFDP1	intronic
rs2113232	16	75391185	2.15511e-11	0.987903	28	CFDP1	intronic
rs35263058	16	75391937	2.50182e-11	0.987903	28	CFDP1	intronic
rs11373935	16	75392376	NA	0.987903	28	CFDP1	intronic
rs1895490	16	75392806	2.32803e-11	0.991963	28	CFDP1	intronic
rs1364079	16	75393131	2.83961e-11	0.945445	28	CFDP1	intronic
rs17696696	16	75393352	1.9864e-11	0.991963	28	CFDP1	intronic
rs4888388	16	75394148	2.19858e-11	0.991963	28	CFDP1	intronic
rs71134704	16	75394175	NA	0.991963	28	CFDP1	intronic
rs7185640	16	75394399	2.40653e-11	0.987903	28	CFDP1	intronic
rs11640674	16	75394944	2.19508e-11	0.987903	28	CFDP1	intronic
rs4888389	16	75395228	2.08708e-11	0.987903	28	CFDP1	intronic
rs11865004	16	75395777	2.12226e-11	0.987903	28	CFDP1	intronic
rs2059256	16	75395835	3.0521e-11	0.945445	28	CFDP1	intronic
rs1364078	16	75396881	2.76698e-11	0.945445	28	CFDP1	intronic
rs1364077	16	75396991	2.51926e-11	0.991963	28	CFDP1	intronic
rs34693612	16	75397169	NA	0.678609	28	CFDP1	intronic
rs4887820	16	75397287	NA	0.991963	28	CFDP1	intronic
rs8060955	16	75397534	1.92151e-11	0.991963	28	CFDP1	intronic
rs71134705	16	75398033	NA	0.968386	28	CFDP1	intronic
rs151102829	16	75398053	NA	0.968386	28	CFDP1	intronic
rs34222958	16	75398252	2.45011e-11	0.991963	28	CFDP1	intronic
rs4887821	16	75398574	2.4533e-11	0.991963	28	CFDP1	intronic
rs149814998	16	75398777	NA	0.949248	28	CFDP1	intronic
rs10715382	16	75400186	NA	0.929045	28	CFDP1	intronic
rs4888390	16	75400320	3.31303e-11	0.975939	28	CFDP1	intronic
rs4888391	16	75400746	3.0091e-11	0.975939	28	CFDP1	intronic
rs8054769	16	75401113	2.92503e-11	0.975939	28	CFDP1	intronic
rs11642921	16	75401569	2.52894e-11	0.975939	28	CFDP1	intronic
rs35409574	16	75401680	NA	0.975939	28	CFDP1	intronic
rs17696749	16	75403062	3.17738e-11	0.929045	28	CFDP1	intronic
rs35415181	16	75403124	2.90618e-11	0.971931	28	CFDP1	intronic
rs11640473	16	75403289	NA	0.991963	28	CFDP1	intronic
rs71394207	16	75404051	3.05267e-11	0.972029	28	CFDP1	intronic
rs8057203	16	75404974	2.08191e-11	0.991963	28	CFDP1	intronic
rs35552529	16	75405879	2.60689e-11	0.987903	28	CFDP1	intronic
rs71134706	16	75406416	NA	0.987903	28	CFDP1	UTR3
rs4887822	16	75408076	2.18947e-11	0.983875	28	CFDP1	intronic
rs35633915	16	75408954	NA	0.926452	28	CFDP1	intronic
rs11646677	16	75408981	2.90595e-11	0.937094	28	CFDP1	intronic
rs113251659	16	75409668	2.98389e-11	0.983875	28	CFDP1	intronic
rs56343285	16	75409797	3.26596e-11	0.983875	28	CFDP1	intronic
rs8056080	16	75410798	3.51643e-11	0.937094	28	CFDP1	intronic
rs1544810	16	75411163	3.19408e-11	0.983875	28	CFDP1	intronic
rs11858992	16	75411445	3.31394e-11	0.983875	28	CFDP1	intronic
rs4993969	16	75411521	2.76971e-11	0.983875	28	CFDP1	intronic
rs4993970	16	75411619	2.73954e-11	0.983875	28	CFDP1	intronic
rs4888392	16	75412262	3.39287e-11	0.979888	28	CFDP1	intronic
rs11860284	16	75412907	2.69152e-11	0.983875	28	CFDP1	intronic
rs71380726	16	75412988	NA	0.979854	28	CFDP1	intronic
rs150284594	16	75413242	NA	0.975922	28	CFDP1	intronic
rs2865530	16	75414376	3.14079e-11	0.987903	28	CFDP1:RP11-252K23.2	ncRNA_intronic
rs11149817	16	75415096	3.25299e-05	0.603325	28	CFDP1:RP11-252K23.2	ncRNA_intronic
rs1549306	16	75415341	1.7428e-11	0.987903	28	CFDP1	intronic
rs4146809	16	75415775	2.19364e-11	0.991963	28	CFDP1	intronic
rs4146810	16	75415831	NA	0.945445	28	CFDP1	intronic
rs7202567	16	75417594	4.42516e-11	0.991963	28	CFDP1	intronic
rs548185528	16	75417715	NA	0.606234	28	CFDP1	intronic
rs7203157	16	75417920	1.87021e-11	0.991963	28	CFDP1	intronic
rs11149818	16	75419373	2.42472e-11	0.941829	28	CFDP1	intronic
rs199500446	16	75419437	NA	0.988	28	CFDP1	intronic
rs35251820	16	75419647	NA	0.941829	28	CFDP1	intronic
rs8048527	16	75422054	2.22733e-11	0.988	28	CFDP1	intronic
rs11149820	16	75422760	2.81997e-11	0.941829	28	CFDP1	intronic
rs11149821	16	75422817	NA	0.988	28	CFDP1	intronic
rs72142503	16	75422818	NA	0.938265	28	CFDP1	intronic
rs10514396	16	75422903	3.01847e-11	0.941829	28	CFDP1	intronic
rs59800961	16	75422949	3.14553e-05	0.603325	28	CFDP1	intronic
rs5817944	16	75423568	NA	0.988	28	CFDP1	intronic
rs766521	16	75424154	2.58049e-11	0.988	28	CFDP1	intronic
rs4638613	16	75425553	2.50256e-11	0.945612	28	CFDP1	intronic
rs4888400	16	75425596	2.4525e-11	0.988	28	CFDP1	intronic
rs11149822	16	75425792	NA	0.984094	28	CFDP1	intronic
rs1808436	16	75425797	NA	0.988	28	CFDP1	intronic
rs1808435	16	75425819	NA	0.984094	28	CFDP1	intronic
rs1808434	16	75425860	5.08225e-11	0.988	28	CFDP1	intronic
rs113597080	16	75426327	NA	0.960905	28	CFDP1	intronic
rs7499872	16	75426529	2.80057e-11	0.945445	28	CFDP1	intronic
rs28371085	16	75427491	NA	0.603325	28	CFDP1	intronic
rs12149479	16	75427671	NA	0.991963	28	CFDP1	intronic
rs10438605	16	75427817	1.69861e-05	0.603325	28	CFDP1	intronic
rs4888403	16	75427850	2.52791e-11	0.991963	28	CFDP1	intronic
rs4888404	16	75428097	3.9301e-11	0.991963	28	CFDP1	intronic
rs4888405	16	75428196	2.34098e-11	0.991963	28	CFDP1	intronic
rs11643410	16	75428306	2.34109e-11	0.987903	28	CFDP1	intronic
rs2285225	16	75429252	2.11199e-11	0.991963	28	CFDP1	intronic
rs2285224	16	75429291	2.57952e-11	0.987924	28	CFDP1	intronic
rs2285223	16	75429333	2.76867e-11	0.991963	28	CFDP1	intronic
rs2285222	16	75429347	2.20117e-11	0.991963	28	CFDP1	intronic
rs62059844	16	75429737	NA	0.991963	28	CFDP1	intronic
rs77246010	16	75429853	NA	0.988	28	CFDP1	intronic
rs76619018	16	75430593	NA	0.976617	28	CFDP1	intronic
rs74345035	16	75430625	NA	0.980377	28	CFDP1	intronic
rs112782026	16	75430638	NA	0.633576	28	CFDP1	intronic
rs62059845	16	75430713	NA	0.995973	28	CFDP1	intronic
rs62059846	16	75430809	NA	0.995973	28	CFDP1	intronic
rs11864587	16	75431263	5.39394e-11	0.995973	28	CFDP1	intronic
rs11862582	16	75431295	2.5819e-11	0.995973	28	CFDP1	intronic
rs11862719	16	75431708	3.66631e-11	0.995973	28	CFDP1	intronic
rs60730309	16	75431769	2.4936e-11	0.949248	28	CFDP1	intronic
rs11149824	16	75431830	2.32936e-11	0.995973	28	CFDP1	intronic
rs4888406	16	75432334	2.49129e-11	0.949248	28	CFDP1	intronic
rs4888407	16	75432390	2.92031e-11	0.953066	28	CFDP1	intronic
rs12920883	16	75432681	NA	0.991946	28	CFDP1	intronic
rs59867374	16	75432682	NA	0.991946	28	CFDP1	intronic
rs113309773	16	75432686	NA	0.991946	28	CFDP1	intronic
rs60937209	16	75432690	NA	0.991946	28	CFDP1	intronic
rs4888408	16	75432824	3.56737e-11	0.995973	28	CFDP1	intronic
rs4887823	16	75433074	2.79247e-11	0.995973	28	CFDP1	intronic
rs9745455	16	75433638	2.04123e-05	0.603325	28	CFDP1	intronic
rs71380729	16	75433865	NA	0.603325	28	CFDP1	intronic
rs8046000	16	75433883	1.78375e-11	0.995973	28	CFDP1	intronic
rs166013	16	75434146	5.14094e-07	0.668338	28	CFDP1	intronic
rs140790741	16	75434183	NA	0.991963	28	CFDP1	intronic
rs8051151	16	75434424	2.47803e-05	0.603325	28	CFDP1	intronic
rs8056345	16	75434558	2.9066e-05	0.603325	28	CFDP1	intronic
16:75434878:C:T	16	75434878	NA	0.991963	28	CFDP1	intronic
rs12599361	16	75434973	2.63269e-11	0.976132	28	CFDP1	intronic
rs11149826	16	75435140	3.195e-12	1	28	CFDP1	intronic
rs11149827	16	75435143	3.46907e-12	1	28	CFDP1	intronic
rs10431974	16	75435461	4.96173e-11	0.995973	28	CFDP1	intronic
rs112379322	16	75435668	NA	0.995973	28	CFDP1	intronic
rs12051136	16	75435731	NA	0.995973	28	CFDP1	intronic
rs71763293	16	75435748	NA	0.995973	28	CFDP1	intronic
rs4888409	16	75436231	3.05627e-11	0.995973	28	CFDP1	intronic
rs7188231	16	75436561	3.3325e-11	0.949248	28	CFDP1	intronic
rs7206541	16	75436713	2.98199e-11	0.995973	28	CFDP1	intronic
rs12149472	16	75436988	2.06237e-05	0.603325	28	CFDP1	intronic
rs7184525	16	75437186	3.51752e-11	0.995973	28	CFDP1	intronic
rs7188111	16	75437754	2.20159e-05	0.603325	28	CFDP1	intronic
rs12051326	16	75437887	3.48709e-11	0.99193	28	CFDP1	intronic
rs12051111	16	75437997	4.25214e-11	0.995973	28	CFDP1	intronic
rs4888410	16	75438234	4.5789e-11	0.995973	28	CFDP1	intronic
rs12443834	16	75438469	3.0515e-11	0.995973	28	CFDP1	intronic
rs12443904	16	75438770	3.88415e-11	0.94516	28	CFDP1	intronic
rs35737321	16	75439185	4.77781e-11	0.949248	28	CFDP1	intronic
rs11149828	16	75439489	3.31636e-11	0.995973	28	CFDP1	intronic
rs11149829	16	75439507	3.43899e-11	0.995973	28	CFDP1	intronic
rs12924782	16	75440041	3.30975e-11	0.995973	28	CFDP1	intronic
rs12924920	16	75440133	3.4194e-11	0.995973	28	CFDP1	intronic
rs9927330	16	75440574	3.72074e-05	0.603325	28	CFDP1	intronic
rs11359671	16	75441412	NA	0.933966	28	CFDP1	intronic
rs4887824	16	75441613	3.41457e-11	0.991963	28	CFDP1	intronic
rs8046696	16	75442143	NA	0.949011	28	CFDP1	intronic
rs8046697	16	75442144	3.76905e-12	0.949011	28	CFDP1	intronic
rs11864102	16	75442360	2.44691e-11	0.97993	28	CFDP1	intronic
rs62062564	16	75442622	2.15671e-11	0.94118	28	CFDP1	intronic
rs62062565	16	75442786	2.19851e-11	0.991963	28	CFDP1	intronic
rs4888411	16	75443183	2.48188e-11	0.991963	28	CFDP1	intronic
rs4888412	16	75443196	2.22642e-11	0.991963	28	CFDP1	intronic
rs4888413	16	75443223	3.21769e-11	0.991963	28	CFDP1	intronic
rs8057849	16	75443816	4.52307e-11	0.991963	28	CFDP1	intronic
rs35261357	16	75444572	1.00177e-10	0.991963	28	CFDP1	intronic
rs34296964	16	75444675	3.10192e-11	0.991963	28	CFDP1	intronic
rs34923492	16	75444756	NA	0.946739	28	CFDP1	intronic
rs34279956	16	75444760	NA	0.938615	28	CFDP1	intronic
rs34913865	16	75444763	NA	0.938615	28	CFDP1	intronic
rs34898361	16	75444780	NA	0.938615	28	CFDP1	intronic
rs78053155	16	75444786	NA	0.938615	28	CFDP1	intronic
rs72787160	16	75445162	3.73143e-11	0.984027	28	CFDP1	intronic
rs62062567	16	75445238	4.30759e-11	0.885288	28	CFDP1	intronic
rs62062568	16	75445324	4.20336e-11	0.945445	28	CFDP1	intronic
rs1109341	16	75445605	3.30085e-11	0.987903	28	CFDP1	intronic
rs1109342	16	75445675	3.16348e-11	0.991963	28	CFDP1	intronic
rs4888414	16	75447233	4.03139e-11	0.991963	28	CFDP1:RP11-77K12.1	intronic
rs6564258	16	75447363	3.76053e-11	0.991963	28	CFDP1:RP11-77K12.1	intronic
rs6564259	16	75447393	NA	0.991963	28	CFDP1:RP11-77K12.1	intronic
rs6564260	16	75447426	9.38234e-11	0.991963	28	CFDP1:RP11-77K12.1	intronic
rs8056236	16	75448273	3.0736e-11	0.991963	28	CFDP1:RP11-77K12.1	intronic
rs8051407	16	75448659	2.80316e-11	0.991963	28	CFDP1:RP11-77K12.1	intronic
rs4888415	16	75448921	3.71604e-11	0.949248	28	CFDP1:RP11-77K12.1	intronic
rs4888416	16	75449176	4.23837e-11	0.991963	28	CFDP1:RP11-77K12.1	intronic
rs7199132	16	75450039	3.55607e-11	0.991963	28	CFDP1:RP11-77K12.1	intronic
rs147793433	16	75450362	NA	0.963691	28	CFDP1:RP11-77K12.1	intronic
rs11149830	16	75450627	2.95278e-11	0.991963	28	CFDP1:RP11-77K12.1	intronic
rs58405066	16	75450749	NA	0.991963	28	CFDP1:RP11-77K12.1	intronic
rs10871311	16	75450912	3.93637e-11	0.98797	28	CFDP1:RP11-77K12.1	intronic
rs7188604	16	75451170	2.92384e-11	0.991963	28	CFDP1:RP11-77K12.1	intronic
rs11149831	16	75451461	1.67442e-07	0.661336	28	CFDP1:RP11-77K12.1	intronic
rs12149063	16	75451758	2.8951e-11	0.991963	28	CFDP1:RP11-77K12.1	intronic
rs202178257	16	75452204	NA	0.991963	28	CFDP1:RP11-77K12.1	intronic
rs12928722	16	75452431	2.13081e-11	0.979899	28	CFDP1:RP11-77K12.1	intronic
rs200240659	16	75452630	NA	0.98797	28	CFDP1:RP11-77K12.1	intronic
rs11642572	16	75452782	3.34407e-11	0.98797	28	CFDP1:RP11-77K12.1	intronic
rs12444589	16	75454404	3.21153e-11	0.98797	28	CFDP1:RP11-77K12.1	intronic
rs11641801	16	75455448	3.43405e-11	0.98797	28	CFDP1:RP11-77K12.1	intronic
rs2865528	16	75455942	3.18395e-11	0.941658	28	CFDP1:RP11-77K12.1	intronic
rs12934767	16	75456304	NA	0.897435	28	CFDP1:RP11-77K12.1	intronic
rs11648176	16	75456423	3.36699e-11	0.983993	28	CFDP1:RP11-77K12.1	intronic
rs575285074	16	75457178	NA	0.881315	28	CFDP1:RP11-77K12.1	intronic
rs67409275	16	75457212	4.4519e-11	0.941658	28	CFDP1:RP11-77K12.1	intronic
rs62062572	16	75457654	3.69176e-11	0.98797	28	CFDP1:RP11-77K12.1	intronic
rs34841467	16	75458436	NA	0.98797	28	CFDP1:RP11-77K12.1	intronic
rs71134710	16	75458653	NA	0.98797	28	CFDP1:RP11-77K12.1	intronic
rs548515257	16	75459288	NA	0.814454	28	CFDP1:RP11-77K12.1	intronic
rs11644639	16	75459660	4.45921e-11	0.938061	28	CFDP1:RP11-77K12.1	intronic
rs4888418	16	75460306	3.95147e-11	0.984027	28	CFDP1:RP11-77K12.1	intronic
rs11862684	16	75461746	4.1648e-11	0.972209	28	CFDP1:RP11-77K12.1	intronic
rs11861810	16	75461829	4.55792e-11	0.976132	28	CFDP1:RP11-77K12.1	intronic
rs12930452	16	75462055	3.96237e-11	0.968386	28	CFDP1:RP11-77K12.1	intronic
rs12929908	16	75462071	3.24669e-11	0.972288	28	CFDP1:RP11-77K12.1	intronic
rs12928898	16	75462081	2.53445e-11	0.972288	28	CFDP1:RP11-77K12.1	intronic
rs11149832	16	75462713	4.94293e-11	0.976132	28	CFDP1:RP11-77K12.1	intronic
rs35624155	16	75462923	NA	0.980032	28	CFDP1:RP11-77K12.1	intronic
rs12448947	16	75462954	4.80332e-11	0.980032	28	CFDP1:RP11-77K12.1	intronic
rs4888420	16	75462998	8.04373e-11	0.975957	28	CFDP1:RP11-77K12.1	intronic
rs12449170	16	75463012	8.04459e-11	0.975957	28	CFDP1:RP11-77K12.1	intronic
rs11149833	16	75464002	7.66783e-11	0.95655	28	CFDP1:RP11-77K12.1	intronic
rs202012721	16	75464076	NA	0.911863	28	CFDP1:RP11-77K12.1	intronic
rs575606855	16	75464085	NA	0.911863	28	CFDP1:RP11-77K12.1	intronic
rs11640724	16	75464086	NA	0.920509	28	CFDP1:RP11-77K12.1	intronic
rs11641587	16	75464419	8.20298e-11	0.95655	28	CFDP1:RP11-77K12.1	intronic
rs12930768	16	75464500	6.37847e-11	0.95655	28	CFDP1:RP11-77K12.1	intronic
rs4888421	16	75465339	NA	0.95655	28	CFDP1:RP11-77K12.1	intronic
rs12445726	16	75465575	9.26041e-11	0.952511	28	CFDP1:RP11-77K12.1	intronic
rs34116220	16	75465789	NA	0.952511	28	CFDP1:RP11-77K12.1	intronic
rs11644741	16	75466433	1.24554e-10	0.952511	28	CFDP1:RP11-77K12.1	intronic
rs12917651	16	75466696	1.27018e-10	0.952511	28	CFDP1:RP11-77K12.1	intronic
rs35787595	16	75466847	1.0333e-10	0.944957	28	CFDP1:RP11-77K12.1	intronic
rs3743609	16	75467021	1.15138e-10	0.907765	28	CFDP1:RP11-77K12.1	intronic
16:75467076:G:GCCCCC	16	75467076	NA	0.911461	28	CFDP1:RP11-77K12.1	intronic
16:75467076:G:GCCCCT	16	75467076	NA	0.911461	28	CFDP1:RP11-77K12.1	NA
rs10626437	16	75468783	NA	0.900016	28	RP11-77K12.1	intronic
rs12929673	16	75470295	1.37016e-10	0.948513	28	RP11-77K12.1	intronic
rs35209155	16	75470496	1.3396e-10	0.948513	28	RP11-77K12.1	intronic
rs4888422	16	75470576	7.61393e-10	0.900016	28	RP11-77K12.1	intronic
rs8055974	16	75470986	1.24865e-10	0.952511	28	RP11-77K12.1	intronic
rs3071540	16	75471197	NA	0.665356	28	RP11-77K12.1	intronic
rs1542864	16	75471378	1.46494e-10	0.900016	28	RP11-77K12.1	intronic
rs4887825	16	75472422	1.71779e-10	0.952511	28	RP11-77K12.1	intronic
rs7186831	16	75473155	NA	0.948513	28	RP11-77K12.1	intronic
rs7191890	16	75473462	1.16285e-10	0.907417	28	RP11-77K12.1	intronic
rs11865296	16	75473693	1.24532e-10	0.952211	28	RP11-77K12.1	intronic
rs34021527	16	75474090	1.10286e-10	0.95634	28	RP11-77K12.1	intronic
rs56004344	16	75474189	1.22143e-10	0.95634	28	RP11-77K12.1	intronic
rs7200053	16	75474618	1.41979e-10	0.952404	28	RP11-77K12.1	intronic
rs7198873	16	75474754	2.12267e-10	0.948471	28	RP11-77K12.1	intronic
rs7199062	16	75474827	1.42647e-10	0.903414	28	RP11-77K12.1	intronic
rs7206665	16	75475287	1.42789e-10	0.903414	28	RP11-77K12.1	intronic
rs7204984	16	75475520	1.79439e-10	0.952404	28	RP11-77K12.1	intronic
rs35214308	16	75476088	1.72071e-10	0.948471	28	RP11-77K12.1	intronic
rs4888425	16	75476363	1.60537e-10	0.948471	28	RP11-77K12.1	intronic
rs4888426	16	75476451	1.53351e-10	0.948471	28	RP11-77K12.1	intronic
rs4888427	16	75478447	1.48249e-10	0.918629	28	RP11-77K12.1:TMEM170A	UTR3
rs2161684	16	75479153	1.50919e-10	0.972073	28	RP11-77K12.1:TMEM170A	UTR3
rs35683383	16	75479277	2.74961e-10	0.930201	28	RP11-77K12.1:TMEM170A	UTR3
rs34996006	16	75479434	1.56883e-10	0.972073	28	RP11-77K12.1:TMEM170A	UTR3
rs12927562	16	75482860	9.59897e-11	0.952689	28	RP11-77K12.1:TMEM170A	intronic
rs12933281	16	75483064	6.39341e-11	0.948513	28	RP11-77K12.1:TMEM170A	intronic
rs12928036	16	75483132	9.10458e-11	0.904395	28	RP11-77K12.1:TMEM170A	intronic
rs59155720	16	75483806	7.37571e-11	0.948513	28	RP11-77K12.1:TMEM170A	intronic
rs59465235	16	75483810	7.78715e-11	0.904395	28	RP11-77K12.1:TMEM170A	intronic
rs111288206	16	75484562	NA	0.944353	28	RP11-77K12.1:TMEM170A	intronic
rs35642701	16	75485135	NA	0.948513	28	RP11-77K12.1:TMEM170A	intronic
rs10871312	16	75486202	1.2404e-10	0.948513	28	RP11-77K12.1:TMEM170A	intronic
rs11649638	16	75488285	1.24505e-10	0.919246	28	RP11-77K12.1:TMEM170A	intronic
rs4887829	16	75488935	1.18173e-10	0.904395	28	RP11-77K12.1:TMEM170A	intronic
rs563418699	16	75489254	NA	0.603711	28	RP11-77K12.1:TMEM170A	intronic
rs28558946	16	75489322	1.77759e-10	0.911766	28	RP11-77K12.1:TMEM170A	intronic
rs28655617	16	75489642	1.16182e-10	0.904395	28	RP11-77K12.1:TMEM170A	intronic
rs11644306	16	75490053	1.93562e-10	0.926691	28	RP11-77K12.1:TMEM170A	intronic
rs28525459	16	75490312	9.39142e-05	0.61025	28	RP11-77K12.1:TMEM170A	intronic
rs7202596	16	75491072	2.04807e-10	0.968245	28	RP11-77K12.1:TMEM170A	intronic
rs1030262	16	75491327	1.34012e-10	0.956174	28	RP11-77K12.1:TMEM170A	intronic
rs6564261	16	75492242	2.57305e-08	0.741474	28	RP11-77K12.1:TMEM170A:RP11-77K12.3	ncRNA_exonic
rs8057084	16	75492706	2.50142e-08	0.74525	28	RP11-77K12.1:TMEM170A:RP11-77K12.3	ncRNA_exonic
rs34539062	16	75493279	NA	0.741474	28	RP11-77K12.1:TMEM170A:RP11-77K12.3	ncRNA_intronic
rs17696831	16	75493298	2.79545e-08	0.741474	28	RP11-77K12.1:TMEM170A:RP11-77K12.3	ncRNA_intronic
rs12918797	16	75493810	2.67752e-08	0.741474	28	RP11-77K12.1:TMEM170A:RP11-77K12.3	ncRNA_exonic
rs12918974	16	75493943	NA	0.741474	28	RP11-77K12.1:TMEM170A	intronic
rs12932606	16	75493944	NA	0.741474	28	RP11-77K12.1:TMEM170A	intronic
rs4888430	16	75494424	2.07001e-08	0.6865	28	RP11-77K12.1:TMEM170A	intronic
rs11641430	16	75495276	2.71566e-08	0.741474	28	RP11-77K12.1:TMEM170A	intronic
rs7195161	16	75495572	2.65451e-08	0.741474	28	RP11-77K12.1:TMEM170A	intronic
rs1424013	16	75495986	2.47423e-08	0.741474	28	RP11-77K12.1:TMEM170A	intronic
rs1834013	16	75496163	2.09551e-08	0.6865	28	RP11-77K12.1:TMEM170A	intronic
rs40446	16	75496658	4.72956e-07	0.605625	28	RP11-77K12.1:TMEM170A	intronic
rs37592	16	75496791	4.56028e-07	0.605625	28	RP11-77K12.1:TMEM170A	intronic
rs37593	16	75496907	4.52625e-07	0.605625	28	RP11-77K12.1:TMEM170A	intronic
rs37594	16	75496943	NA	0.605625	28	RP11-77K12.1:TMEM170A	intronic
rs37595	16	75496963	NA	0.605625	28	RP11-77K12.1:TMEM170A	intronic
rs8055490	16	75497135	1.53298e-08	0.676435	28	RP11-77K12.1:TMEM170A	intronic
rs8054194	16	75497160	NA	0.638606	28	RP11-77K12.1:TMEM170A	intronic
rs8056141	16	75497162	NA	0.638606	28	RP11-77K12.1:TMEM170A	intronic
rs12448829	16	75497340	9.87916e-07	0.638606	28	RP11-77K12.1:TMEM170A	intronic
rs12446877	16	75497446	1.76288e-08	0.672171	28	RP11-77K12.1:TMEM170A	intronic
rs150429885	16	75498252	NA	0.694161	28	RP11-77K12.1:TMEM170A	UTR5
rs34904236	16	75498253	NA	0.694161	28	RP11-77K12.1:TMEM170A	UTR5
rs11643207	16	75498793	1.45449e-08	0.694161	28	TMEM170A	intronic
rs8060338	16	75499446	0.000222775	0.603678	28	TMEM170A	upstream
rs37597	16	75500275	5.42109e-07	0.662783	28	TMEM170A	upstream
rs9933255	16	75500452	NA	0.66065	28	TMEM170A	intergenic
rs4888431	16	75500699	1.97161e-08	0.688086	28	TMEM170A	intergenic
rs1834014	16	75501274	1.8736e-08	0.695161	28	TMEM170A	intergenic
rs9926933	16	75501567	9.96306e-06	0.649841	28	TMEM170A	intergenic
rs62060550	16	75502252	2.11262e-08	0.691617	28	TMEM170A	intergenic
rs62060551	16	75502312	1.97575e-08	0.695001	28	TMEM170A	intergenic
rs8059883	16	75503274	NA	0.649841	28	TMEM170A	intergenic
rs34918083	16	75504518	5.01344e-08	0.664714	28	TMEM170A	intergenic
rs12924333	16	75504768	1.00571e-08	0.673277	28	RP11-77K12.4	intergenic
rs977987	16	75506593	5.65479e-08	0.661808	28	RP11-77K12.4	intergenic
rs977985	16	75506947	4.29884e-08	0.681206	28	RP11-77K12.4	intergenic
rs10871313	16	75507094	1.43032e-06	0.646731	28	RP11-77K12.4	intergenic
rs12918234	16	75508453	0.000535256	0.606234	28	RP11-77K12.4	intergenic
rs11436257	16	75512296	NA	0.682981	28	RP11-77K12.4:CHST6	ncRNA_intronic
rs3884080	16	75515917	NA	0.676104	28	RP11-77K12.4:CHST6	ncRNA_intronic
rs2738814	16	75516282	9.95395e-06	0.665967	28	RP11-77K12.4:CHST6	ncRNA_intronic
rs3115960	16	75516534	2.42461e-08	0.762945	28	RP11-77K12.4:CHST6	ncRNA_intronic
rs2738813	16	75516630	NA	0.678752	28	RP11-77K12.4:CHST6	ncRNA_intronic
rs2738812	16	75516636	NA	0.6761	28	RP11-77K12.4:CHST6	ncRNA_intronic
rs2738811	16	75516656	NA	0.701824	28	RP11-77K12.4:CHST6	ncRNA_intronic
rs2738810	16	75516657	NA	0.701824	28	RP11-77K12.4:CHST6	ncRNA_intronic
rs2738809	16	75516739	4.0639e-08	0.701548	28	RP11-77K12.4:CHST6	ncRNA_intronic
rs12445022	16	87575332	3.85945e-08	1	29	RP11-482M8.1	intergenic
rs9929116	16	87576129	3.56487e-08	0.783018	29	RP11-482M8.1	intergenic
rs4843625	16	87576996	3.44022e-05	0.647353	29	RP11-482M8.1	intergenic
rs12920915	16	87577521	4.46245e-06	0.775035	29	RP11-482M8.1	intergenic
rs8052831	16	87578039	3.79702e-09	1	29	RP11-482M8.1	intergenic
rs4510019	16	87578626	2.99025e-07	0.645976	29	RP11-482M8.1	intergenic
rs4081947	16	87579870	1.16525e-08	0.951006	29	RP11-482M8.1	intergenic
rs12444224	16	87580855	3.92648e-06	0.737455	29	RP11-482M8.1	intergenic
rs112178027	17	27564013	1.0812e-06	0.79957	30	CRYBA1	intergenic
rs8614	17	27588806	4.56434e-08	1	30	NUFIP2	UTR3
rs143960646	17	27588980	NA	0.918973	30	NUFIP2	UTR3
rs79724577	17	43463493	NA	0.700547	31	ARHGAP27	intergenic
rs4763	17	43471489	NA	0.685894	31	ARHGAP27	UTR3
rs62064597	17	43473307	NA	0.69761	31	ARHGAP27	intronic
rs62064598	17	43474668	NA	0.709641	31	ARHGAP27:CTB-39G8.3	ncRNA_intronic
rs2028078	17	43475929	NA	0.709641	31	ARHGAP27	intronic
rs56220387	17	43476807	NA	0.72088	31	ARHGAP27	intronic
rs55793500	17	43479748	NA	0.709641	31	ARHGAP27	intronic
rs62064600	17	43480701	NA	0.709641	31	ARHGAP27	intronic
rs56236914	17	43483551	NA	0.709641	31	ARHGAP27	intronic
rs62064603	17	43484496	NA	0.709641	31	ARHGAP27	intronic
rs73984391	17	43484598	NA	0.709641	31	ARHGAP27	intronic
rs1808189	17	43484903	NA	0.709641	31	ARHGAP27	intronic
rs62064637	17	43485551	NA	0.709641	31	ARHGAP27	intronic
rs36078910	17	43487217	NA	0.712237	31	ARHGAP27	intronic
rs35389313	17	43487424	NA	0.712237	31	ARHGAP27	intronic
rs35327136	17	43487574	NA	0.713317	31	ARHGAP27	intronic
rs8071011	17	43488382	NA	0.712237	31	ARHGAP27	intronic
rs62064641	17	43488792	NA	0.712237	31	ARHGAP27	intronic
17:43489161:T:TCA	17	43489161	NA	0.711205	31	ARHGAP27	intronic
17:43489161:T:TCACACACA	17	43489161	NA	0.711205	31	ARHGAP27	NA
17:43489161:T:TCACACA	17	43489161	NA	0.711205	31	ARHGAP27	NA
rs62064643	17	43490853	NA	0.72337	31	ARHGAP27	intronic
rs34063617	17	43491003	NA	0.712237	31	ARHGAP27	intronic
rs12940792	17	43492357	NA	0.712237	31	ARHGAP27	intronic
rs12947718	17	43493101	NA	0.712237	31	ARHGAP27	intronic
rs369762169	17	43493398	NA	0.703401	31	ARHGAP27	intronic
rs71373560	17	43493504	NA	0.712237	31	ARHGAP27	intronic
rs34915103	17	43493560	NA	0.712237	31	ARHGAP27	intronic
rs12942951	17	43493835	NA	0.691858	31	ARHGAP27	intronic
rs35884427	17	43495216	NA	0.712237	31	ARHGAP27	intronic
17:43495235:C:G	17	43495235	NA	0.712237	31	ARHGAP27	intronic
rs12936645	17	43495420	NA	0.70203	31	ARHGAP27	intronic
rs34286926	17	43495852	NA	0.716797	31	ARHGAP27	intronic
rs56378631	17	43496465	NA	0.716797	31	ARHGAP27	intronic
rs12946723	17	43496828	NA	0.716797	31	ARHGAP27	intronic
rs12952764	17	43497210	NA	0.716797	31	ARHGAP27	intronic
rs35420583	17	43498180	NA	0.716797	31	ARHGAP27	intronic
rs34792542	17	43498181	NA	0.716797	31	ARHGAP27	intronic
rs35519908	17	43499328	NA	0.716797	31	ARHGAP27	intronic
rs12942666	17	43499839	NA	0.716797	31	ARHGAP27	intronic
rs62064645	17	43500477	NA	0.728095	31	ARHGAP27	intronic
rs62064646	17	43500587	NA	0.716797	31	ARHGAP27	intronic
rs62064647	17	43500621	NA	0.716797	31	ARHGAP27	intronic
rs7222389	17	43501442	NA	0.716797	31	ARHGAP27	intronic
rs55648326	17	43501591	NA	0.716797	31	ARHGAP27	intronic
rs56212100	17	43501940	NA	0.711219	31	ARHGAP27	intronic
17:43502012:A:T	17	43502012	NA	0.716797	31	ARHGAP27	intronic
17:43502012:C:T	17	43502012	NA	0.716797	31	ARHGAP27	NA
rs533978821	17	43502044	NA	0.716797	31	ARHGAP27	intronic
rs62064649	17	43502111	NA	0.716797	31	ARHGAP27	intronic
rs35626715	17	43502241	NA	0.716797	31	ARHGAP27	intronic
17:43503000:A:G	17	43503000	NA	0.728095	31	ARHGAP27	intronic
rs76344126	17	43503284	NA	0.728095	31	ARHGAP27	intronic
rs7209501	17	43503294	NA	0.722422	31	ARHGAP27	intronic
rs199883901	17	43504525	NA	0.70651	31	ARHGAP27	intronic
rs12949256	17	43507297	NA	0.728095	31	ARHGAP27	exonic
rs7220206	17	43507403	NA	0.728095	31	ARHGAP27	exonic
rs7222444	17	43507649	NA	0.728095	31	ARHGAP27	UTR5
rs12939187	17	43508223	NA	0.728095	31	ARHGAP27	intronic
rs34018943	17	43508303	NA	0.728095	31	ARHGAP27	intronic
rs34104358	17	43508616	NA	0.728095	31	ARHGAP27	intronic
rs62064652	17	43509310	NA	0.724003	31	ARHGAP27	intronic
rs62064653	17	43509316	NA	0.724003	31	ARHGAP27	intronic
rs56020833	17	43509778	NA	0.728095	31	ARHGAP27	intronic
rs55642947	17	43510187	NA	0.728095	31	ARHGAP27	UTR5
rs34465449	17	43511435	1.87237e-12	0.728095	31	ARHGAP27	intronic
rs12946900	17	43512206	1.81823e-12	0.728095	31	ARHGAP27	upstream
rs56168933	17	43512318	1.83536e-12	0.728095	31	ARHGAP27	upstream:downstream
rs55790407	17	43512439	1.83969e-12	0.728095	31	ARHGAP27	upstream:downstream
rs11012	17	43513441	1.8239e-12	0.722422	31	PLEKHM1	UTR3
rs9730	17	43513551	1.93842e-12	0.728095	31	PLEKHM1	UTR3
rs62064654	17	43513896	1.94312e-12	0.728095	31	PLEKHM1	UTR3
rs62064655	17	43514954	NA	0.728095	31	PLEKHM1	UTR3
rs34363898	17	43515846	NA	0.728095	31	PLEKHM1	intronic
rs36114997	17	43515885	NA	0.728095	31	PLEKHM1	intronic
rs568655892	17	43515927	NA	0.722422	31	PLEKHM1	intronic
rs17631303	17	43516402	1.80508e-12	0.728095	31	PLEKHM1	intronic
rs557443000	17	43516739	NA	0.728095	31	PLEKHM1	intronic
rs62064657	17	43517054	NA	0.728095	31	PLEKHM1	intronic
rs35489312	17	43517252	1.71126e-12	0.728095	31	PLEKHM1	intronic
rs34887474	17	43519564	NA	0.728095	31	PLEKHM1	intronic
rs2684641	17	43520118	NA	0.728095	31	PLEKHM1	intronic
rs62065374	17	43520272	NA	0.728095	31	PLEKHM1	intronic
rs35329349	17	43520675	NA	0.681458	31	PLEKHM1	intronic
rs62065376	17	43521161	NA	0.722422	31	PLEKHM1	intronic
rs62065377	17	43521193	NA	0.722422	31	PLEKHM1	intronic
rs62065378	17	43522361	1.87761e-12	0.728095	31	PLEKHM1	intronic
rs535598311	17	43522775	NA	0.689342	31	PLEKHM1	intronic
rs149182889	17	43523385	NA	0.728095	31	PLEKHM1	intronic
rs113575082	17	43524526	NA	0.728095	31	PLEKHM1	intronic
rs71373572	17	43525022	NA	0.728095	31	PLEKHM1	intronic
rs373607110	17	43525166	NA	0.651862	31	PLEKHM1	intronic
rs67974075	17	43525346	NA	0.728095	31	PLEKHM1	intronic
rs62065379	17	43525365	NA	0.728095	31	PLEKHM1	intronic
rs62065380	17	43527025	NA	0.728095	31	PLEKHM1	intronic
rs112538459	17	43527323	1.93462e-12	0.728095	31	PLEKHM1	intronic
rs2077606	17	43529293	NA	0.728095	31	PLEKHM1	intronic
rs1079434	17	43529687	NA	0.728095	31	PLEKHM1	intronic
rs1079432	17	43529769	NA	0.728095	31	PLEKHM1	intronic
rs112257723	17	43531926	NA	0.728095	31	PLEKHM1:AC091132.1	ncRNA_intronic
rs62065384	17	43532804	NA	0.728095	31	PLEKHM1:AC091132.1	ncRNA_intronic
rs2960000	17	43534353	NA	0.717387	31	PLEKHM1:AC091132.1	ncRNA_intronic
rs62065385	17	43534694	NA	0.726542	31	PLEKHM1:AC091132.1	ncRNA_intronic
rs55703888	17	43536408	NA	0.728095	31	PLEKHM1:AC091132.1	ncRNA_intronic
rs56005713	17	43536743	1.78771e-12	0.728095	31	PLEKHM1:AC091132.1	ncRNA_intronic
rs56314414	17	43536970	NA	0.728095	31	PLEKHM1:AC091132.1	ncRNA_intronic
rs62065388	17	43537711	NA	0.728095	31	PLEKHM1:AC091132.1	ncRNA_intronic
rs111423688	17	43538523	NA	0.728095	31	PLEKHM1:AC091132.1	ncRNA_intronic
rs62065389	17	43538807	NA	0.728095	31	PLEKHM1:AC091132.1	ncRNA_intronic
rs62065390	17	43538991	NA	0.728095	31	PLEKHM1:AC091132.1	ncRNA_intronic
rs62065391	17	43538993	NA	0.728095	31	PLEKHM1:AC091132.1	ncRNA_intronic
rs62065392	17	43539035	NA	0.728095	31	PLEKHM1:AC091132.1	ncRNA_intronic
rs62065393	17	43539437	NA	0.728095	31	PLEKHM1:AC091132.1	ncRNA_intronic
rs2684526	17	43539723	NA	0.728095	31	PLEKHM1:AC091132.1	ncRNA_intronic
rs77099723	17	43539968	NA	0.728095	31	PLEKHM1:AC091132.1	ncRNA_intronic
rs62065394	17	43540273	NA	0.728095	31	PLEKHM1:AC091132.1	ncRNA_intronic
rs148269941	17	43540472	NA	0.728095	31	PLEKHM1:AC091132.1	ncRNA_intronic
rs2905465	17	43540732	NA	0.728095	31	PLEKHM1:AC091132.1	ncRNA_intronic
rs2139890	17	43541627	1.78045e-12	0.728095	31	PLEKHM1	intronic
rs3946526	17	43541656	NA	0.728095	31	PLEKHM1	intronic
rs62065395	17	43542037	NA	0.728881	31	PLEKHM1	intronic
rs77319632	17	43543083	NA	0.747073	31	PLEKHM1	intronic
rs62065396	17	43543207	NA	0.745551	31	PLEKHM1	intronic
rs2959992	17	43544206	NA	0.756939	31	PLEKHM1	intronic
rs55663797	17	43544379	5.74747e-13	0.756939	31	PLEKHM1	intronic
rs1879581	17	43545893	4.64712e-13	0.756939	31	PLEKHM1	exonic
rs62065399	17	43546057	NA	0.756939	31	PLEKHM1	intronic
rs55930887	17	43548321	NA	0.756939	31	PLEKHM1	intronic
rs55671319	17	43548424	6.3723e-13	0.756939	31	PLEKHM1	intronic
rs55652155	17	43548481	NA	0.756939	31	PLEKHM1	intronic
rs17631676	17	43549526	7.60726e-13	0.756939	31	PLEKHM1	intronic
rs149366495	17	43549608	7.69405e-13	0.756939	31	PLEKHM1	intronic
rs2090847	17	43550107	7.88936e-13	0.756939	31	PLEKHM1	intronic
rs55746869	17	43551083	NA	0.756939	31	PLEKHM1	intronic
rs12950965	17	43551151	NA	0.756939	31	PLEKHM1	intronic
rs56015792	17	43551321	NA	0.756939	31	PLEKHM1	intronic
rs62065403	17	43551523	NA	0.756939	31	PLEKHM1	intronic
rs528622077	17	43551546	NA	0.756939	31	PLEKHM1	intronic
rs62065404	17	43551613	NA	0.756939	31	PLEKHM1	intronic
rs71238846	17	43552537	NA	0.756939	31	PLEKHM1	exonic
rs147243132	17	43552717	NA	0.756939	31	PLEKHM1	exonic
rs71227520	17	43552812	NA	0.699802	31	PLEKHM1	exonic
rs12452273	17	43552921	NA	0.756939	31	PLEKHM1	exonic
rs371165877	17	43553496	NA	0.730686	31	PLEKHM1	intronic
rs555123328	17	43553564	NA	0.733026	31	PLEKHM1	intronic
rs56192752	17	43555253	NA	0.756939	31	PLEKHM1	UTR3
rs62065436	17	43556652	NA	0.756939	31	PLEKHM1	intronic
rs55925547	17	43556807	NA	0.745551	31	PLEKHM1	intronic
rs56159231	17	43556862	NA	0.756939	31	PLEKHM1	intronic
rs55643511	17	43556982	NA	0.756939	31	PLEKHM1	intronic
17:43557054:A:AAAAAC	17	43557054	NA	0.726563	31	PLEKHM1	intronic
17:43557054:A:AAAAACAAAAC	17	43557054	NA	0.726563	31	PLEKHM1	NA
rs62065437	17	43557612	NA	0.756939	31	PLEKHM1	intronic
rs552113286	17	43557856	NA	0.751221	31	PLEKHM1	intronic
rs62065438	17	43558092	6.56596e-13	0.756939	31	PLEKHM1	intronic
rs62065441	17	43563093	NA	0.756939	31	PLEKHM1	intronic
rs112275793	17	43563304	NA	0.752774	31	PLEKHM1	intronic
rs112995489	17	43563305	NA	0.752774	31	PLEKHM1	intronic
rs111960572	17	43563349	NA	0.752774	31	PLEKHM1	intronic
rs62065442	17	43563894	NA	0.756939	31	PLEKHM1	intronic
rs144733372	17	43564222	NA	0.756939	31	PLEKHM1	intronic
rs62065443	17	43564357	NA	0.756939	31	PLEKHM1	intronic
rs62065444	17	43565599	NA	0.756939	31	PLEKHM1	intronic
rs62065445	17	43565840	NA	0.756939	31	PLEKHM1	intronic
rs3972613	17	43566931	NA	0.756939	31	PLEKHM1	intronic
rs1879585	17	43567175	NA	0.761926	31	PLEKHM1	intronic
rs1879586	17	43567337	NA	0.761926	31	PLEKHM1	intronic
rs371185851	17	43568278	NA	0.762705	31	PLEKHM1	upstream
rs559943616	17	43568280	NA	0.762705	31	PLEKHM1	upstream
rs561247534	17	43568928	NA	0.756171	31	PLEKHM1	upstream
rs531559456	17	43569001	NA	0.770347	31	PLEKHM1	upstream
rs62065447	17	43569083	NA	0.770347	31	PLEKHM1	upstream
rs113322852	17	43569245	8.98206e-13	0.770347	31	PLEKHM1	intergenic
rs62065448	17	43569770	NA	0.753972	31	PLEKHM1	intergenic
rs62065449	17	43569909	NA	0.770347	31	PLEKHM1	intergenic
rs62065450	17	43570407	NA	0.770347	31	PLEKHM1	intergenic
rs1879582	17	43570680	NA	0.770347	31	PLEKHM1	intergenic
rs1879583	17	43570893	NA	0.770347	31	PLEKHM1	intergenic
rs56328224	17	43572419	NA	0.97847	31	PLEKHM1	intergenic
rs5026246	17	43572896	NA	0.97847	31	PLEKHM1	intergenic
rs62065452	17	43573061	NA	0.97847	31	PLEKHM1	intergenic
rs571854911	17	43573231	NA	0.97847	31	PLEKHM1	intergenic
rs62065453	17	43573419	NA	0.97847	31	LRRC37A4P	intergenic
rs188710438	17	43573649	NA	0.989294	31	LRRC37A4P	intergenic
rs2684670	17	43574016	NA	0.973125	31	LRRC37A4P	intergenic
rs189777036	17	43574229	NA	0.989294	31	LRRC37A4P	intergenic
rs62065457	17	43574611	NA	0.983908	31	LRRC37A4P	intergenic
rs62066460	17	43574935	NA	0.989294	31	LRRC37A4P	intergenic
rs566127718	17	43575452	NA	0.989294	31	LRRC37A4P	intergenic
rs112556326	17	43575946	NA	0.989294	31	LRRC37A4P	intergenic
rs200133133	17	43576046	NA	0.983908	31	LRRC37A4P	intergenic
rs62064364	17	43654468	NA	0.962444	31	DND1P1	intergenic
rs555776892	17	43656176	NA	0.762527	31	DND1P1	intergenic
rs527989506	17	43656895	NA	0.781588	31	DND1P1	intergenic
rs79742625	17	43657257	NA	0.757843	31	DND1P1	intergenic
rs2668673	17	43657267	NA	0.757843	31	DND1P1	intergenic
rs2693362	17	43657393	NA	0.767242	31	DND1P1	intergenic
rs537315599	17	43657440	NA	0.767242	31	DND1P1	intergenic
rs576442791	17	43658409	NA	0.767242	31	DND1P1	intergenic
rs556130006	17	43658516	NA	0.762527	31	DND1P1	intergenic
rs577330784	17	43658778	NA	0.771991	31	DND1P1	intergenic
rs556674103	17	43659251	NA	0.776773	31	DND1P1	intergenic
rs563993701	17	43659526	NA	0.781588	31	DND1P1	intergenic
rs1971374	17	43659738	NA	0.786436	31	DND1P1	intergenic
rs543659018	17	43659975	NA	0.776773	31	DND1P1	intergenic
rs554500236	17	43660209	NA	0.786436	31	DND1P1	intergenic
rs531028946	17	43661378	NA	0.776773	31	DND1P1	intergenic
rs2693359	17	43661751	NA	0.771991	31	DND1P1	intergenic
rs535991735	17	43661801	NA	0.771991	31	DND1P1	intergenic
rs537252437	17	43661959	NA	0.776773	31	DND1P1	intergenic
rs558887987	17	43662020	NA	0.767242	31	DND1P1	intergenic
rs62064388	17	43663169	NA	0.978734	31	DND1P1	upstream
rs530808688	17	43663213	NA	0.946311	31	DND1P1	upstream
rs1724390	17	43663247	NA	0.978734	31	DND1P1	ncRNA_exonic
rs377112142	17	43663455	NA	0.878102	31	DND1P1	ncRNA_exonic
rs573405751	17	43663780	NA	0.882508	31	DND1P1	ncRNA_exonic
rs62064389	17	43663843	NA	0.849262	31	DND1P1	ncRNA_exonic
rs1706741	17	43664231	NA	0.891041	31	DND1P1	ncRNA_exonic
rs541888769	17	43664335	NA	0.967956	31	DND1P1	downstream
rs556968294	17	43664978	NA	0.973417	31	DND1P1	downstream
rs539517706	17	43665322	NA	0.920182	31	DND1P1	intergenic
rs557845234	17	43665343	NA	0.949055	31	DND1P1	intergenic
rs573314899	17	43665379	NA	0.953619	31	DND1P1	intergenic
rs555776298	17	43665468	NA	0.963572	31	DND1P1	intergenic
rs557435762	17	43665809	NA	0.983908	31	DND1P1	intergenic
rs534963106	17	43665838	NA	0.983908	31	DND1P1	intergenic
rs563247091	17	43665906	NA	0.978748	31	DND1P1	intergenic
rs62064395	17	43666001	NA	0.940765	31	DND1P1	intergenic
rs367637729	17	43666002	NA	0.979329	31	DND1P1	intergenic
rs564213689	17	43666244	NA	0.983908	31	DND1P1	intergenic
rs553697096	17	43666251	NA	0.994629	31	DND1P1	intergenic
rs528272938	17	43666385	NA	0.911465	31	DND1P1	intergenic
rs546811720	17	43666431	NA	0.983908	31	DND1P1	intergenic
rs112010353	17	43666492	NA	0.978556	31	DND1P1	intergenic
rs529177106	17	43666511	NA	0.983908	31	DND1P1	intergenic
rs62064412	17	43666820	NA	0.845826	31	DND1P1	intergenic
rs57213017	17	43666906	NA	0.978748	31	DND1P1	intergenic
rs539456495	17	43667365	NA	0.968862	31	DND1P1	intergenic
rs376183404	17	43667413	NA	0.955944	31	DND1P1	intergenic
rs534115641	17	43667537	NA	0.845826	31	DND1P1	intergenic
rs574307253	17	43667635	NA	0.92978	31	DND1P1	intergenic
rs538506995	17	43667792	NA	0.959524	31	DND1P1	intergenic
rs556906378	17	43667836	NA	0.959524	31	DND1P1	intergenic
rs545864384	17	43667915	NA	0.964127	31	DND1P1	intergenic
rs564019716	17	43667922	NA	0.984284	31	DND1P1	intergenic
rs540028890	17	43667934	NA	0.964127	31	DND1P1	intergenic
rs550419346	17	43668017	NA	0.978748	31	DND1P1	intergenic
rs533151386	17	43668187	NA	0.978748	31	DND1P1	intergenic
rs551793055	17	43668239	NA	0.97847	31	DND1P1	intergenic
rs566831243	17	43668455	NA	0.955049	31	DND1P1	intergenic
rs527325496	17	43668512	NA	0.783643	31	DND1P1	intergenic
17:43668539:G:T	17	43668539	NA	1	31	DND1P1	intergenic
rs549226896	17	43668815	NA	0.946638	31	DND1P1	intergenic
rs564850730	17	43668850	NA	0.793827	31	DND1P1	intergenic
rs533465025	17	43668852	NA	0.793827	31	DND1P1	intergenic
rs545671560	17	43668853	NA	0.793827	31	DND1P1	intergenic
rs542210302	17	43669049	NA	1	31	DND1P1	intergenic
rs539045044	17	43669250	NA	0.983908	31	DND1P1	intergenic
rs112327620	17	43669491	NA	0.936687	31	DND1P1	intergenic
rs562433512	17	43669704	NA	0.983904	31	DND1P1	intergenic
rs2732626	17	43669800	NA	0.983904	31	DND1P1	intergenic
rs532515341	17	43669879	NA	0.983904	31	DND1P1	intergenic
rs547777785	17	43669923	NA	0.983904	31	DND1P1	intergenic
rs566002249	17	43669931	NA	0.958093	31	DND1P1	intergenic
rs533085454	17	43670018	NA	0.973245	31	DND1P1	intergenic
rs544997299	17	43670073	NA	0.94657	31	DND1P1	intergenic
rs62064435	17	43670225	NA	0.616802	31	DND1P1	intergenic
rs560505426	17	43670337	NA	0.959365	31	DND1P1	intergenic
rs549413112	17	43670536	NA	0.858521	31	DND1P1	intergenic
rs531934295	17	43670696	NA	0.842083	31	DND1P1	intergenic
rs550434352	17	43670754	NA	0.931201	31	DND1P1	intergenic
rs571944974	17	43670940	NA	0.934126	31	DND1P1	intergenic
rs531291107	17	43671066	NA	0.919423	31	DND1P1	intergenic
rs539288087	17	43671099	NA	0.95709	31	DND1P1	intergenic
rs554181742	17	43671174	NA	0.878889	31	DND1P1	intergenic
rs62064436	17	43671235	NA	0.978603	31	DND1P1	intergenic
rs140012394	17	43671471	NA	0.946216	31	RP11-707O23.5	intergenic
rs145472926	17	43671522	NA	0.849666	31	RP11-707O23.5	intergenic
rs2463523	17	43671737	NA	0.902069	31	RP11-707O23.5	intergenic
rs2462835	17	43671739	NA	0.902069	31	RP11-707O23.5	intergenic
rs1724417	17	43672118	NA	0.830576	31	RP11-707O23.5	intergenic
rs533773027	17	43673792	NA	0.952543	31	RP11-707O23.5	intergenic
rs374316043	17	43675431	NA	0.828316	31	RP11-707O23.5	intergenic
rs545197534	17	43675462	NA	0.719516	31	RP11-707O23.5	intergenic
rs543893750	17	43675489	NA	0.830513	31	RP11-707O23.5	intergenic
rs549463181	17	43679121	NA	0.984113	31	RP11-707O23.5	ncRNA_exonic
rs571297820	17	43679132	NA	0.978879	31	RP11-707O23.5	ncRNA_exonic
rs538814482	17	43679193	NA	0.895902	31	RP11-707O23.5	ncRNA_exonic
rs369209138	17	43680850	NA	0.994629	31	RP11-707O23.5	intergenic
rs537920412	17	43681149	NA	0.865578	31	RP11-707O23.5	intergenic
rs572225196	17	43681222	NA	0.989294	31	RP11-707O23.5	intergenic
rs540358971	17	43681304	NA	0.994629	31	RP11-707O23.5	intergenic
rs561649369	17	43681316	NA	0.994629	31	RP11-707O23.5	intergenic
rs113311910	17	43681738	NA	0.884088	31	RP11-707O23.5	intergenic
rs572771346	17	43681771	NA	0.828421	31	RP11-707O23.5	intergenic
rs565370971	17	43681796	NA	0.851953	31	RP11-707O23.5	intergenic
rs577302474	17	43681824	NA	0.851953	31	RP11-707O23.5	intergenic
rs548425727	17	43682010	NA	0.856461	31	RP11-707O23.5	intergenic
rs531195924	17	43682098	NA	0.947787	31	RP11-707O23.5	intergenic
rs532077888	17	43682323	NA	0.989294	31	RP11-707O23.5	intergenic
rs451737	17	43683392	NA	0.989294	31	RPS26P8	intergenic
rs4528616	17	43683597	NA	0.994629	31	RPS26P8	intergenic
rs4471725	17	43683611	NA	0.994629	31	RPS26P8	intergenic
rs4485406	17	43683627	NA	0.989382	31	RPS26P8	intergenic
rs201658835	17	43683792	NA	1	31	RPS26P8	intergenic
rs1706722	17	43684094	NA	0.983996	31	RPS26P8	intergenic
rs1635285	17	43684209	NA	0.984113	31	RPS26P8	intergenic
rs377538813	17	43684267	NA	0.989294	31	RPS26P8	intergenic
rs554088049	17	43684267	NA	0.989294	31	RPS26P8	NA
rs572380762	17	43684425	NA	0.809568	31	RPS26P8	intergenic
rs2906009	17	43684563	NA	0.994629	31	RPS26P8	intergenic
rs2906007	17	43684920	NA	0.994629	31	RPS26P8	upstream
rs2906006	17	43685021	NA	0.973223	31	RPS26P8	upstream
rs3975750	17	43685291	NA	0.953235	31	RPS26P8	upstream
rs444967	17	43685698	NA	0.994629	31	RPS26P8	upstream
rs430688	17	43685707	NA	0.978516	31	RPS26P8	upstream
rs413519	17	43685826	NA	0.994629	31	RPS26P8	upstream
rs385199	17	43686419	NA	0.989294	31	RPS26P8	downstream
rs440778	17	43686420	NA	0.994629	31	RPS26P8	downstream
rs2949997	17	43687072	NA	0.967969	31	RPS26P8	downstream
rs576108805	17	43687181	NA	0.804676	31	RPS26P8	downstream
rs391338	17	43687268	NA	0.857958	31	RPS26P8	downstream
rs411305	17	43687393	NA	0.803243	31	RPS26P8	intergenic
rs378392	17	43687542	NA	0.994687	31	RPS26P8	intergenic
rs552185305	17	43688042	NA	0.913194	31	RPS26P8	intergenic
rs62066085	17	43688249	NA	0.983849	31	RPS26P8	intergenic
rs546997548	17	43688317	NA	0.984113	31	RPS26P8	intergenic
rs62066086	17	43688387	NA	0.994629	31	RPS26P8	intergenic
rs557048086	17	43688579	NA	0.994629	31	RPS26P8	intergenic
rs28795799	17	43688905	NA	0.984113	31	RPS26P8	intergenic
rs56340658	17	43689090	NA	0.978603	31	RPS26P8	intergenic
rs111948143	17	43689684	NA	0.881747	31	RPS26P8	intergenic
rs643024	17	43690468	NA	0.994629	31	RPS26P8	intergenic
rs642185	17	43690637	NA	0.927535	31	RPS26P8	intergenic
rs373417	17	43691173	NA	0.994627	31	RPS26P8	intergenic
rs382362	17	43691377	NA	0.989382	31	RPS26P8	intergenic
rs2668709	17	43692338	NA	0.88614	31	CRHR1-IT1	intergenic
rs611351	17	43692935	NA	0.994629	31	CRHR1-IT1	intergenic
rs556106195	17	43693341	NA	0.994629	31	CRHR1-IT1	intergenic
rs532248901	17	43693379	NA	0.984113	31	CRHR1-IT1	intergenic
rs574482777	17	43693462	NA	0.881869	31	CRHR1-IT1	intergenic
rs541886938	17	43693538	NA	1	31	CRHR1-IT1	intergenic
rs528280907	17	43695197	NA	0.994629	31	CRHR1-IT1	intergenic
rs112997627	17	43695263	NA	0.869525	31	CRHR1-IT1	intergenic
rs535358515	17	43695967	NA	0.994629	31	CRHR1-IT1	intergenic
rs62066123	17	43696159	NA	0.846381	31	CRHR1-IT1	intergenic
rs113965826	17	43696254	NA	0.994629	31	CRHR1-IT1	intergenic
rs199505547	17	43696837	NA	0.994629	31	CRHR1-IT1	upstream
rs143345034	17	43696920	NA	0.994629	31	CRHR1-IT1	upstream
rs184745911	17	43698899	NA	0.994627	31	CRHR1-IT1	ncRNA_intronic
rs529311580	17	43699113	NA	0.96303	31	CRHR1-IT1	ncRNA_intronic
rs192252295	17	43702296	NA	0.994627	31	CRHR1-IT1:CRHR1:RP11-105N13.4	ncRNA_intronic
rs62066125	17	43702701	NA	0.989382	31	CRHR1-IT1:CRHR1:RP11-105N13.4	ncRNA_intronic
rs392116	17	43703555	NA	1	31	CRHR1-IT1:CRHR1:RP11-105N13.4	ncRNA_intronic
rs385383	17	43704031	NA	1	31	CRHR1-IT1:CRHR1:RP11-105N13.4	ncRNA_intronic
17:43704235:C:T	17	43704235	NA	0.887809	31	CRHR1-IT1:CRHR1:RP11-105N13.4	ncRNA_intronic
17:43704235:G:T	17	43704235	NA	0.887809	31	CRHR1-IT1:CRHR1:RP11-105N13.4	NA
rs576695524	17	43704310	NA	0.984002	31	CRHR1-IT1:CRHR1:RP11-105N13.4	ncRNA_intronic
rs372526058	17	43704419	NA	1	31	CRHR1-IT1:CRHR1:RP11-105N13.4	ncRNA_intronic
rs373853	17	43704491	NA	1	31	CRHR1-IT1:CRHR1:RP11-105N13.4	ncRNA_intronic
rs383241	17	43705356	NA	1	31	CRHR1-IT1:CRHR1:RP11-105N13.4	ncRNA_intronic
rs376120	17	43705518	NA	1	31	CRHR1-IT1:CRHR1:RP11-105N13.4	ncRNA_intronic
rs365825	17	43705601	NA	0.989382	31	CRHR1-IT1:CRHR1:RP11-105N13.4	ncRNA_intronic
rs393838	17	43705756	NA	0.989382	31	CRHR1-IT1:CRHR1:RP11-105N13.4	ncRNA_intronic
rs681485	17	43707619	NA	0.994627	31	CRHR1-IT1:CRHR1:RP11-105N13.4	ncRNA_exonic
rs594591	17	43707620	NA	1	31	CRHR1-IT1:CRHR1:RP11-105N13.4	ncRNA_exonic
rs541941751	17	43707838	NA	0.994687	31	CRHR1-IT1:CRHR1:RP11-105N13.4	ncRNA_intronic
rs593720	17	43707848	NA	1	31	CRHR1-IT1:CRHR1:RP11-105N13.4	ncRNA_intronic
rs444071	17	43707951	NA	1	31	CRHR1-IT1:CRHR1:RP11-105N13.4	ncRNA_exonic
rs396593	17	43707955	NA	1	31	CRHR1-IT1:CRHR1:RP11-105N13.4	ncRNA_exonic
rs67379001	17	43708415	NA	1	31	CRHR1-IT1:CRHR1:RP11-105N13.4	ncRNA_intronic
rs368673667	17	43708418	NA	1	31	CRHR1-IT1:CRHR1:RP11-105N13.4	ncRNA_intronic
rs450237	17	43709225	NA	0.989382	31	CRHR1-IT1:CRHR1:RP11-105N13.4	ncRNA_intronic
rs436667	17	43709415	NA	1	31	CRHR1-IT1:CRHR1:RP11-105N13.4	ncRNA_intronic
rs650927	17	43709867	NA	1	31	CRHR1-IT1:CRHR1:RP11-105N13.4	ncRNA_intronic
rs671740	17	43709893	NA	1	31	CRHR1-IT1:CRHR1:RP11-105N13.4	ncRNA_intronic
rs81632	17	43710127	NA	1	31	CRHR1-IT1:CRHR1:RP11-105N13.4	ncRNA_intronic
rs16940633	17	43710371	NA	1	31	CRHR1-IT1:CRHR1:RP11-105N13.4	ncRNA_intronic
rs17686610	17	43710384	NA	1	31	CRHR1-IT1:CRHR1:RP11-105N13.4	ncRNA_intronic
rs2942170	17	43711312	NA	1	31	CRHR1-IT1:CRHR1:RP11-105N13.4	ncRNA_intronic
rs2942169	17	43711539	NA	1	31	CRHR1-IT1:CRHR1:RP11-105N13.4	ncRNA_intronic
rs241045	17	43712337	NA	1	31	CRHR1-IT1:CRHR1:RP11-105N13.4	ncRNA_intronic
rs241044	17	43712464	NA	1	31	CRHR1-IT1:CRHR1:RP11-105N13.4	ncRNA_intronic
rs241042	17	43712657	NA	1	31	CRHR1-IT1:CRHR1:RP11-105N13.4	ncRNA_intronic
rs241041	17	43713925	NA	1	31	CRHR1-IT1:CRHR1:RP11-105N13.4	ncRNA_exonic
rs543398310	17	43714179	NA	0.994627	31	CRHR1-IT1:CRHR1:RP11-105N13.4	ncRNA_exonic
rs550841458	17	43714190	NA	1	31	CRHR1-IT1:CRHR1:RP11-105N13.4	ncRNA_exonic
rs241039	17	43714673	NA	1	31	CRHR1-IT1:CRHR1:RP11-105N13.4	ncRNA_exonic
rs2942168	17	43714850	NA	1	31	CRHR1-IT1:CRHR1:RP11-105N13.4	ncRNA_exonic
rs2942167	17	43715018	NA	1	31	CRHR1-IT1:CRHR1:RP11-105N13.4	ncRNA_exonic
rs2942166	17	43715427	NA	0.994629	31	CRHR1-IT1:CRHR1:RP11-105N13.4	ncRNA_intronic
rs2942165	17	43715619	NA	1	31	CRHR1-IT1:CRHR1:RP11-105N13.4	ncRNA_intronic
rs117368197	17	43715924	1.07956e-13	1	31	CRHR1-IT1:CRHR1:RP11-105N13.4	ncRNA_intronic
rs372494195	17	43716229	NA	0.672715	31	CRHR1-IT1:CRHR1:RP11-105N13.4	ncRNA_intronic
rs187569028	17	43716234	NA	0.672715	31	CRHR1-IT1:CRHR1:RP11-105N13.4	ncRNA_intronic
rs190958065	17	43716239	NA	0.672715	31	CRHR1-IT1:CRHR1:RP11-105N13.4	ncRNA_intronic
rs182784716	17	43716244	NA	0.666912	31	CRHR1-IT1:CRHR1:RP11-105N13.4	ncRNA_intronic
rs413778	17	43716885	NA	1	31	CRHR1-IT1:CRHR1:RP11-105N13.4	ncRNA_exonic
rs389217	17	43717131	NA	1	31	CRHR1-IT1:CRHR1:RP11-105N13.4	ncRNA_intronic
rs389978	17	43717415	NA	0.994629	31	CRHR1-IT1:CRHR1:RP11-105N13.4	ncRNA_intronic
rs439558	17	43717803	NA	0.994629	31	CRHR1-IT1:CRHR1:RP11-105N13.4	ncRNA_exonic
rs434805	17	43718336	NA	0.989382	31	CRHR1-IT1:CRHR1:RP11-105N13.4	ncRNA_exonic
rs393152	17	43719143	NA	0.989382	31	CRHR1-IT1:CRHR1:RP11-105N13.4	ncRNA_exonic
rs548401838	17	43719829	NA	0.953117	31	CRHR1-IT1:CRHR1:RP11-105N13.4	ncRNA_intronic
rs3108317	17	43719870	NA	1	31	CRHR1-IT1:CRHR1:RP11-105N13.4	ncRNA_intronic
rs2942164	17	43721283	NA	1	31	CRHR1-IT1:CRHR1:RP11-105N13.4	ncRNA_intronic
rs1706746	17	43721457	NA	1	31	CRHR1-IT1:CRHR1:RP11-105N13.4	ncRNA_intronic
rs538711169	17	43721690	NA	1	31	CRHR1-IT1:CRHR1:RP11-105N13.4	ncRNA_intronic
rs1706748	17	43722509	NA	0.994687	31	CRHR1-IT1:CRHR1:RP11-105N13.4	ncRNA_intronic
rs413917	17	43723189	NA	1	31	CRHR1-IT1:CRHR1:RP11-105N13.4	ncRNA_exonic
rs3418	17	43723462	NA	1	31	CRHR1-IT1:CRHR1:RP11-105N13.4	ncRNA_exonic
rs393675	17	43723605	NA	1	31	CRHR1-IT1:CRHR1:RP11-105N13.4	ncRNA_exonic
rs576731927	17	43723929	NA	0.973535	31	CRHR1-IT1:CRHR1:RP11-105N13.4	ncRNA_exonic
rs406400	17	43723930	NA	0.973535	31	CRHR1-IT1:CRHR1:RP11-105N13.4	ncRNA_exonic
rs669915	17	43724245	NA	1	31	CRHR1-IT1:CRHR1:RP11-105N13.4	ncRNA_exonic
rs534580821	17	43724247	NA	1	31	CRHR1-IT1:CRHR1:RP11-105N13.4	ncRNA_exonic
rs449501	17	43724555	NA	1	31	CRHR1-IT1:CRHR1:RP11-105N13.4	ncRNA_exonic
rs448830	17	43725212	NA	1	31	CRHR1-IT1:CRHR1:RP11-105N13.4	ncRNA_exonic
rs434428	17	43725684	NA	1	31	CRHR1:RP11-105N13.4	ncRNA_intronic
rs434598	17	43725762	NA	1	31	CRHR1:RP11-105N13.4	ncRNA_intronic
rs434971	17	43725992	NA	1	31	CRHR1:RP11-105N13.4	ncRNA_intronic
rs385691	17	43726125	NA	1	31	CRHR1:RP11-105N13.4	ncRNA_intronic
rs455028	17	43726574	NA	1	31	CRHR1:RP11-105N13.4	ncRNA_intronic
rs366858	17	43726588	NA	1	31	CRHR1:RP11-105N13.4	ncRNA_intronic
rs439945	17	43726659	NA	0.824482	31	CRHR1:RP11-105N13.4	ncRNA_intronic
rs453997	17	43727061	NA	1	31	CRHR1:RP11-105N13.4	ncRNA_intronic
rs424243	17	43727887	NA	1	31	CRHR1:RP11-105N13.4	ncRNA_intronic
rs422112	17	43728137	NA	1	31	CRHR1:RP11-105N13.4	ncRNA_intronic
rs417968	17	43728376	NA	0.824482	31	CRHR1:RP11-105N13.4	ncRNA_intronic
rs413844	17	43729384	NA	1	31	CRHR1:RP11-105N13.4	ncRNA_intronic
rs647483	17	43729432	NA	1	31	CRHR1:RP11-105N13.4	ncRNA_intronic
rs241038	17	43730598	NA	1	31	CRHR1:RP11-105N13.4	ncRNA_intronic
rs241037	17	43730636	NA	1	31	CRHR1:RP11-105N13.4	ncRNA_intronic
rs241036	17	43731719	NA	1	31	CRHR1:RP11-105N13.4	ncRNA_intronic
rs241035	17	43731896	NA	1	31	CRHR1:RP11-105N13.4	ncRNA_intronic
rs11276875	17	43732780	NA	0.824482	31	CRHR1:RP11-105N13.4	ncRNA_intronic
rs241034	17	43733048	NA	1	31	CRHR1:RP11-105N13.4	ncRNA_intronic
rs533717295	17	43733707	NA	1	31	CRHR1:RP11-105N13.4	ncRNA_intronic
rs241033	17	43733983	NA	1	31	CRHR1:RP11-105N13.4	ncRNA_intronic
rs241032	17	43734145	NA	1	31	CRHR1:RP11-105N13.4	ncRNA_intronic
rs556466432	17	43734255	NA	1	31	CRHR1:RP11-105N13.4	ncRNA_intronic
rs241031	17	43734304	NA	1	31	CRHR1:RP11-105N13.4	ncRNA_intronic
rs241030	17	43734503	NA	1	31	CRHR1:RP11-105N13.4	ncRNA_intronic
rs241029	17	43734643	NA	1	31	CRHR1:RP11-105N13.4	ncRNA_intronic
rs241028	17	43735276	NA	1	31	CRHR1:RP11-105N13.4	ncRNA_intronic
rs241027	17	43735478	NA	1	31	CRHR1:RP11-105N13.4	ncRNA_intronic
rs241026	17	43735555	NA	1	31	CRHR1:RP11-105N13.4	ncRNA_intronic
rs241025	17	43736504	NA	0.905618	31	CRHR1:RP11-105N13.4	ncRNA_intronic
rs241024	17	43736763	NA	1	31	CRHR1:RP11-105N13.4	ncRNA_intronic
rs241023	17	43737040	NA	1	31	CRHR1:RP11-105N13.4	ncRNA_intronic
rs241022	17	43737730	NA	1	31	CRHR1:RP11-105N13.4	ncRNA_intronic
rs241021	17	43738627	NA	1	31	CRHR1:RP11-105N13.4	ncRNA_intronic
rs241020	17	43738676	NA	1	31	CRHR1:RP11-105N13.4	ncRNA_intronic
rs1724409	17	43740565	NA	0.824482	31	CRHR1:RP11-105N13.4	ncRNA_intronic
rs62053939	17	43740856	NA	1	31	CRHR1:RP11-105N13.4	ncRNA_intronic
rs111273167	17	43740967	1.18947e-13	1	31	CRHR1:RP11-105N13.4	ncRNA_intronic
rs62053940	17	43741028	NA	1	31	CRHR1:RP11-105N13.4	ncRNA_intronic
rs55688739	17	43741136	NA	0.989294	31	CRHR1:RP11-105N13.4	ncRNA_intronic
rs17760577	17	43741452	NA	1	31	CRHR1:RP11-105N13.4	ncRNA_intronic
rs565024979	17	43741627	NA	1	31	CRHR1:RP11-105N13.4	ncRNA_intronic
rs566014437	17	43742454	NA	1	31	CRHR1:RP11-105N13.4	ncRNA_intronic
rs17760631	17	43743045	NA	1	31	CRHR1:RP11-105N13.4	ncRNA_intronic
rs62053943	17	43744203	NA	0.645919	31	CRHR1:RP11-105N13.4	ncRNA_intronic
rs1635298	17	43744344	NA	0.872693	31	CRHR1:RP11-105N13.4	ncRNA_intronic
rs17687462	17	43744990	NA	1	31	CRHR1:RP11-105N13.4	ncRNA_intronic
rs534811419	17	43746187	NA	1	31	CRHR1:RP11-105N13.4	ncRNA_intronic
rs17760733	17	43746276	NA	0.994627	31	CRHR1:RP11-105N13.4	ncRNA_intronic
rs79675109	17	43746418	NA	1	31	CRHR1:RP11-105N13.4	ncRNA_intronic
rs142642115	17	43746610	NA	1	31	CRHR1:RP11-105N13.4	ncRNA_intronic
rs17687504	17	43746721	NA	1	31	CRHR1:RP11-105N13.4	ncRNA_intronic
rs62053945	17	43746839	NA	1	31	CRHR1:RP11-105N13.4	ncRNA_intronic
rs1724407	17	43747615	NA	0.872693	31	CRHR1:RP11-105N13.4	ncRNA_intronic
rs62053946	17	43747677	NA	1	31	CRHR1:RP11-105N13.4	ncRNA_intronic
rs62053947	17	43747683	NA	1	31	CRHR1:RP11-105N13.4	ncRNA_intronic
rs62053948	17	43748046	NA	1	31	CRHR1:RP11-105N13.4	ncRNA_intronic
rs62053949	17	43748101	NA	1	31	CRHR1:RP11-105N13.4	ncRNA_intronic
rs62053950	17	43748412	NA	1	31	CRHR1:RP11-105N13.4	ncRNA_intronic
rs62053951	17	43749168	NA	1	31	CRHR1:RP11-105N13.4	ncRNA_intronic
rs62053952	17	43749261	NA	1	31	CRHR1:RP11-105N13.4	ncRNA_intronic
rs62053953	17	43749454	NA	1	31	CRHR1:RP11-105N13.4	ncRNA_intronic
rs17687534	17	43749579	NA	1	31	CRHR1:RP11-105N13.4	ncRNA_intronic
rs1631850	17	43749942	NA	0.872693	31	CRHR1:RP11-105N13.4	ncRNA_intronic
rs62053954	17	43749949	NA	1	31	CRHR1:RP11-105N13.4	ncRNA_intronic
rs62053955	17	43749980	NA	1	31	CRHR1:RP11-105N13.4	ncRNA_intronic
rs17687571	17	43750010	NA	1	31	CRHR1:RP11-105N13.4	ncRNA_intronic
rs17760817	17	43750137	NA	1	31	CRHR1:RP11-105N13.4	ncRNA_intronic
rs1630095	17	43750172	NA	0.872693	31	CRHR1:RP11-105N13.4	ncRNA_intronic
rs17687625	17	43750238	NA	1	31	CRHR1:RP11-105N13.4	ncRNA_exonic
rs62053956	17	43750315	NA	1	31	CRHR1:RP11-105N13.4	ncRNA_intronic
rs4792824	17	43750910	NA	0.872693	31	CRHR1:RP11-105N13.4	ncRNA_intronic
rs59435462	17	43750921	NA	0.872693	31	CRHR1:RP11-105N13.4	ncRNA_intronic
rs62053957	17	43750939	NA	1	31	CRHR1:RP11-105N13.4	ncRNA_intronic
rs112637166	17	43751101	NA	1	31	CRHR1:RP11-105N13.4	ncRNA_intronic
rs62053958	17	43751223	NA	1	31	CRHR1:RP11-105N13.4	ncRNA_intronic
rs62053959	17	43751246	NA	1	31	CRHR1:RP11-105N13.4	ncRNA_intronic
rs62055660	17	43751308	NA	1	31	CRHR1:RP11-105N13.4	ncRNA_intronic
rs113486004	17	43751427	NA	1	31	CRHR1:RP11-105N13.4	ncRNA_intronic
rs558738552	17	43751598	NA	0.994629	31	CRHR1:RP11-105N13.4	ncRNA_intronic
rs1635291	17	43751913	NA	0.872693	31	CRHR1:RP11-105N13.4	ncRNA_intronic
rs62055661	17	43752039	NA	1	31	CRHR1:RP11-105N13.4	ncRNA_intronic
rs113155081	17	43752078	NA	1	31	CRHR1:RP11-105N13.4	ncRNA_intronic
rs62055662	17	43752566	NA	1	31	CRHR1:RP11-105N13.4	ncRNA_intronic
rs62055663	17	43753454	NA	1	31	CRHR1:RP11-105N13.4	ncRNA_intronic
rs62055664	17	43753642	NA	1	31	CRHR1:RP11-105N13.4	ncRNA_intronic
rs76717812	17	43754010	NA	1	31	CRHR1:RP11-105N13.4	ncRNA_intronic
rs17687667	17	43754099	NA	1	31	CRHR1:RP11-105N13.4	ncRNA_intronic
rs79073784	17	43754209	NA	1	31	CRHR1:RP11-105N13.4	ncRNA_intronic
rs62055665	17	43754505	NA	1	31	CRHR1:RP11-105N13.4	ncRNA_intronic
rs62055689	17	43754569	NA	1	31	CRHR1:RP11-105N13.4	ncRNA_intronic
rs62055690	17	43754576	NA	0.989249	31	CRHR1:RP11-105N13.4	ncRNA_intronic
rs62055691	17	43754850	NA	1	31	CRHR1:RP11-105N13.4	ncRNA_intronic
rs62055692	17	43754909	NA	1	31	CRHR1:RP11-105N13.4	ncRNA_intronic
rs1724402	17	43754914	NA	0.872693	31	CRHR1:RP11-105N13.4	ncRNA_intronic
rs1724401	17	43755857	NA	0.872693	31	CRHR1:RP11-105N13.4	ncRNA_intronic
rs1724400	17	43755871	NA	0.872693	31	CRHR1:RP11-105N13.4	ncRNA_intronic
rs561659645	17	43756171	NA	1	31	CRHR1:RP11-105N13.4	ncRNA_intronic
rs74398257	17	43756340	NA	1	31	CRHR1:RP11-105N13.4	ncRNA_intronic
rs17687740	17	43756376	NA	1	31	CRHR1:RP11-105N13.4	ncRNA_intronic
rs872972	17	43756458	NA	1	31	CRHR1:RP11-105N13.4	ncRNA_intronic
rs757503	17	43756466	NA	0.994629	31	CRHR1:RP11-105N13.4	ncRNA_intronic
rs757502	17	43756506	NA	1	31	CRHR1:RP11-105N13.4	ncRNA_intronic
rs757501	17	43756685	NA	1	31	CRHR1:RP11-105N13.4	ncRNA_intronic
rs757500	17	43756833	NA	1	31	CRHR1:RP11-105N13.4	ncRNA_intronic
rs62055693	17	43756910	NA	0.994629	31	CRHR1:RP11-105N13.4	ncRNA_intronic
rs1635288	17	43756969	NA	0.877075	31	CRHR1:RP11-105N13.4	ncRNA_intronic
rs78487840	17	43757161	NA	1	31	CRHR1:RP11-105N13.4	ncRNA_intronic
rs55974014	17	43757450	NA	0.936095	31	CRHR1:RP11-105N13.4	ncRNA_intronic
rs543716852	17	43757776	NA	1	31	CRHR1:RP11-105N13.4	ncRNA_intronic
rs562098568	17	43757777	NA	1	31	CRHR1:RP11-105N13.4	ncRNA_intronic
rs55651627	17	43758011	NA	0.994687	31	CRHR1:RP11-105N13.4	ncRNA_intronic
rs112155389	17	43758078	1.21941e-13	1	31	CRHR1:RP11-105N13.4	ncRNA_intronic
rs532787183	17	43758116	NA	1	31	CRHR1:RP11-105N13.4	ncRNA_intronic
rs62055696	17	43758125	NA	1	31	CRHR1:RP11-105N13.4	ncRNA_intronic
rs62055697	17	43758148	NA	1	31	CRHR1:RP11-105N13.4	ncRNA_intronic
rs62055698	17	43758238	NA	1	31	CRHR1:RP11-105N13.4	ncRNA_intronic
rs17761046	17	43758382	NA	1	31	CRHR1:RP11-105N13.4	ncRNA_intronic
rs62055700	17	43758742	NA	1	31	CRHR1:RP11-105N13.4	ncRNA_intronic
rs62055701	17	43758787	NA	1	31	CRHR1:RP11-105N13.4	ncRNA_intronic
rs62055702	17	43758790	NA	1	31	CRHR1:RP11-105N13.4	ncRNA_intronic
rs112431991	17	43758885	2.42156e-13	1	31	CRHR1:RP11-105N13.4	ncRNA_intronic
rs76539714	17	43758887	NA	1	31	CRHR1:RP11-105N13.4	ncRNA_intronic
rs57222984	17	43758898	NA	0.877075	31	CRHR1:RP11-105N13.4	ncRNA_intronic
rs17687838	17	43759048	NA	1	31	CRHR1:RP11-105N13.4	ncRNA_intronic
rs76333921	17	43759426	NA	1	31	CRHR1:RP11-105N13.4	ncRNA_intronic
rs76453925	17	43759431	NA	1	31	CRHR1:RP11-105N13.4	ncRNA_intronic
rs17687849	17	43759719	NA	1	31	CRHR1:RP11-105N13.4	ncRNA_intronic
rs56400821	17	43760080	NA	0.983904	31	CRHR1:RP11-105N13.4	ncRNA_intronic
rs112169475	17	43760192	NA	1	31	CRHR1:RP11-105N13.4	ncRNA_intronic
rs113728380	17	43760199	NA	1	31	CRHR1:RP11-105N13.4	ncRNA_intronic
rs558804547	17	43760374	NA	1	31	CRHR1:RP11-105N13.4	ncRNA_intronic
rs17761100	17	43760389	NA	1	31	CRHR1:RP11-105N13.4	ncRNA_intronic
rs17761124	17	43760516	NA	1	31	CRHR1:RP11-105N13.4	ncRNA_intronic
rs62055704	17	43760577	NA	1	31	CRHR1:RP11-105N13.4	ncRNA_intronic
rs62055705	17	43760599	NA	1	31	CRHR1:RP11-105N13.4	ncRNA_intronic
rs62055706	17	43760685	NA	1	31	CRHR1:RP11-105N13.4	ncRNA_intronic
rs565091479	17	43760759	NA	1	31	CRHR1:RP11-105N13.4	ncRNA_intronic
rs75115093	17	43761381	NA	1	31	CRHR1:RP11-105N13.4	ncRNA_intronic
rs62055707	17	43761482	NA	1	31	CRHR1:RP11-105N13.4	ncRNA_intronic
rs16941035	17	43761519	NA	0.877075	31	CRHR1:RP11-105N13.4	ncRNA_intronic
rs16941038	17	43761565	NA	0.877075	31	CRHR1:RP11-105N13.4	ncRNA_intronic
rs2049515	17	43761856	NA	1	31	CRHR1:RP11-105N13.4	ncRNA_intronic
rs2158474	17	43761939	NA	1	31	CRHR1:RP11-105N13.4	ncRNA_intronic
rs62055708	17	43761974	NA	1	31	CRHR1:RP11-105N13.4	ncRNA_intronic
17:43761985:A:T	17	43761985	NA	1	31	CRHR1:RP11-105N13.4	ncRNA_intronic
rs17761207	17	43762255	NA	1	31	CRHR1:RP11-105N13.4	ncRNA_intronic
rs62055709	17	43762429	NA	1	31	CRHR1:RP11-105N13.4	ncRNA_intronic
rs62055710	17	43762537	NA	1	31	CRHR1:RP11-105N13.4	ncRNA_intronic
rs62055711	17	43762554	NA	1	31	CRHR1:RP11-105N13.4	ncRNA_intronic
rs17688002	17	43762594	NA	1	31	CRHR1:RP11-105N13.4	ncRNA_intronic
rs2040846	17	43762846	NA	1	31	CRHR1:RP11-105N13.4	ncRNA_intronic
rs4486953	17	43763007	NA	1	31	CRHR1:RP11-105N13.4	ncRNA_intronic
rs17688032	17	43763202	NA	1	31	CRHR1:RP11-105N13.4	ncRNA_intronic
rs17688056	17	43763241	NA	1	31	CRHR1:RP11-105N13.4	ncRNA_intronic
rs17688068	17	43763935	NA	1	31	CRHR1:RP11-105N13.4	ncRNA_intronic
rs535252916	17	43764027	NA	1	31	CRHR1:RP11-105N13.4	ncRNA_intronic
rs77220413	17	43764378	NA	1	31	CRHR1:RP11-105N13.4	ncRNA_intronic
rs62055712	17	43764565	NA	1	31	CRHR1:RP11-105N13.4	ncRNA_intronic
rs62055713	17	43764685	NA	1	31	CRHR1:RP11-105N13.4	ncRNA_intronic
rs62055714	17	43764796	NA	0.994687	31	CRHR1:RP11-105N13.4	ncRNA_intronic
rs62055715	17	43764847	NA	1	31	CRHR1:RP11-105N13.4	ncRNA_intronic
rs17688090	17	43764987	NA	1	31	CRHR1:RP11-105N13.4	ncRNA_intronic
rs17688126	17	43765080	NA	1	31	CRHR1:RP11-105N13.4	ncRNA_intronic
rs77310586	17	43765381	NA	1	31	CRHR1:RP11-105N13.4	ncRNA_intronic
rs17761387	17	43765450	NA	1	31	CRHR1:RP11-105N13.4	ncRNA_intronic
rs62055716	17	43765778	NA	1	31	CRHR1:RP11-105N13.4	ncRNA_intronic
rs6503443	17	43765881	NA	0.877075	31	CRHR1:RP11-105N13.4	ncRNA_intronic
rs17688205	17	43766352	NA	0.984023	31	CRHR1:RP11-105N13.4	ncRNA_intronic
rs62055717	17	43766415	NA	0.994627	31	CRHR1:RP11-105N13.4	ncRNA_intronic
rs62055718	17	43766418	NA	0.994627	31	CRHR1:RP11-105N13.4	ncRNA_intronic
rs541130252	17	43766494	NA	0.994687	31	CRHR1:RP11-105N13.4	ncRNA_intronic
rs576229248	17	43766497	NA	1	31	CRHR1:RP11-105N13.4	ncRNA_intronic
rs17688249	17	43766754	NA	1	31	CRHR1:RP11-105N13.4	ncRNA_intronic
rs2040845	17	43767188	NA	1	31	CRHR1:RP11-105N13.4	ncRNA_intronic
rs2040844	17	43767219	NA	1	31	CRHR1:RP11-105N13.4	ncRNA_intronic
rs62055751	17	43767538	NA	1	31	CRHR1:RP11-105N13.4	ncRNA_intronic
rs62055752	17	43767628	NA	1	31	CRHR1:RP11-105N13.4	ncRNA_intronic
rs62055753	17	43767631	NA	1	31	CRHR1:RP11-105N13.4	ncRNA_intronic
rs7215239	17	43767773	NA	0.877075	31	CRHR1:RP11-105N13.4	ncRNA_intronic
rs17688296	17	43767815	NA	1	31	CRHR1:RP11-105N13.4	ncRNA_intronic
rs62055754	17	43768230	NA	1	31	CRHR1:RP11-105N13.4	ncRNA_intronic
rs78471340	17	43768346	NA	1	31	CRHR1:RP11-105N13.4	ncRNA_intronic
rs78052495	17	43768347	NA	1	31	CRHR1:RP11-105N13.4	ncRNA_intronic
rs56100013	17	43768467	NA	1	31	CRHR1:RP11-105N13.4	ncRNA_intronic
rs55980621	17	43768496	NA	1	31	CRHR1:RP11-105N13.4	ncRNA_intronic
rs55669046	17	43768501	NA	1	31	CRHR1:RP11-105N13.4	ncRNA_intronic
rs567784942	17	43768621	NA	1	31	CRHR1:RP11-105N13.4	ncRNA_intronic
rs56323832	17	43768633	NA	1	31	CRHR1:RP11-105N13.4	ncRNA_intronic
rs55972157	17	43768703	NA	1	31	CRHR1:RP11-105N13.4	ncRNA_intronic
rs56110538	17	43768727	NA	1	31	CRHR1:RP11-105N13.4	ncRNA_intronic
rs17761581	17	43769088	NA	1	31	CRHR1:RP11-105N13.4	ncRNA_intronic
rs55840731	17	43769277	NA	1	31	CRHR1:RP11-105N13.4	ncRNA_intronic
rs56283089	17	43769321	NA	1	31	CRHR1:RP11-105N13.4	ncRNA_intronic
rs56312737	17	43769516	NA	1	31	CRHR1:RP11-105N13.4	ncRNA_intronic
rs546539025	17	43769819	NA	1	31	CRHR1:RP11-105N13.4	ncRNA_intronic
rs74765707	17	43770416	NA	1	31	CRHR1:RP11-105N13.4	ncRNA_intronic
rs62056861	17	43770443	NA	1	31	CRHR1:RP11-105N13.4	ncRNA_intronic
rs62056862	17	43770525	NA	1	31	CRHR1:RP11-105N13.4	ncRNA_intronic
rs62056863	17	43770595	NA	1	31	CRHR1:RP11-105N13.4	ncRNA_intronic
rs7207373	17	43770712	NA	0.880583	31	CRHR1:RP11-105N13.4	ncRNA_intronic
rs62056864	17	43770995	NA	1	31	CRHR1:RP11-105N13.4	ncRNA_intronic
rs62056865	17	43771193	NA	1	31	CRHR1:RP11-105N13.4	ncRNA_intronic
rs62056866	17	43771493	NA	1	31	CRHR1:RP11-105N13.4	ncRNA_intronic
rs62056867	17	43771627	NA	1	31	CRHR1:RP11-105N13.4	ncRNA_intronic
rs56200760	17	43772018	NA	1	31	CRHR1:RP11-105N13.4	ncRNA_intronic
rs17688391	17	43772109	NA	1	31	CRHR1:RP11-105N13.4	ncRNA_intronic
rs17688410	17	43772251	NA	1	31	CRHR1:RP11-105N13.4	ncRNA_intronic
rs55927630	17	43772407	NA	1	31	CRHR1:RP11-105N13.4	ncRNA_intronic
rs17688434	17	43772540	NA	1	31	CRHR1:RP11-105N13.4	ncRNA_intronic
rs113046762	17	43773058	NA	0.928024	31	CRHR1:RP11-105N13.4	ncRNA_intronic
rs17688452	17	43773085	NA	1	31	CRHR1:RP11-105N13.4	ncRNA_intronic
rs10491144	17	43773124	NA	1	31	CRHR1:RP11-105N13.4	ncRNA_intronic
rs10491143	17	43773248	NA	1	31	CRHR1:RP11-105N13.4	ncRNA_intronic
rs62056869	17	43773447	NA	1	31	CRHR1:RP11-105N13.4	ncRNA_intronic
17:43773514:C:CA	17	43773514	NA	0.994627	31	CRHR1:RP11-105N13.4	NA
17:43773514:C:CAAA	17	43773514	NA	0.994627	31	CRHR1:RP11-105N13.4	ncRNA_intronic
rs200714673	17	43773525	NA	0.994627	31	CRHR1:RP11-105N13.4	ncRNA_intronic
rs17688511	17	43773607	NA	0.994687	31	CRHR1:RP11-105N13.4	ncRNA_intronic
rs62056870	17	43773784	NA	1	31	CRHR1:RP11-105N13.4	ncRNA_intronic
rs17688534	17	43773877	NA	1	31	CRHR1:RP11-105N13.4	ncRNA_intronic
rs17688558	17	43773943	NA	1	31	CRHR1:RP11-105N13.4	ncRNA_intronic
rs527536333	17	43774255	NA	1	31	CRHR1:RP11-105N13.4	ncRNA_intronic
rs201825478	17	43774408	NA	1	31	CRHR1:RP11-105N13.4	ncRNA_intronic
rs56162163	17	43774497	NA	1	31	CRHR1:RP11-105N13.4	ncRNA_intronic
rs56391096	17	43774845	NA	1	31	CRHR1:RP11-105N13.4	ncRNA_intronic
rs17761838	17	43774959	NA	1	31	CRHR1:RP11-105N13.4	ncRNA_intronic
rs62056872	17	43775015	NA	1	31	CRHR1:RP11-105N13.4	ncRNA_intronic
rs12150141	17	43775145	NA	1	31	CRHR1:RP11-105N13.4	ncRNA_intronic
rs536475463	17	43775212	NA	1	31	CRHR1:RP11-105N13.4	ncRNA_intronic
rs12150608	17	43775402	NA	1	31	CRHR1:RP11-105N13.4	ncRNA_intronic
rs12150610	17	43775479	NA	1	31	CRHR1:RP11-105N13.4	ncRNA_intronic
rs12150547	17	43775546	NA	1	31	CRHR1:RP11-105N13.4	ncRNA_intronic
rs17688682	17	43775929	NA	1	31	CRHR1:RP11-105N13.4	ncRNA_intronic
rs12150454	17	43776061	NA	1	31	CRHR1:RP11-105N13.4	ncRNA_intronic
rs12150091	17	43776242	NA	1	31	CRHR1:RP11-105N13.4	ncRNA_intronic
rs12150464	17	43776371	NA	1	31	CRHR1:RP11-105N13.4	ncRNA_intronic
rs12150435	17	43776391	NA	1	31	CRHR1:RP11-105N13.4	ncRNA_intronic
rs112972619	17	43776425	NA	0.952831	31	CRHR1:RP11-105N13.4	ncRNA_intronic
rs76761706	17	43776741	NA	1	31	CRHR1:RP11-105N13.4	ncRNA_intronic
rs80143279	17	43776742	NA	1	31	CRHR1:RP11-105N13.4	ncRNA_intronic
rs17761985	17	43776787	NA	1	31	CRHR1:RP11-105N13.4	ncRNA_intronic
rs62056873	17	43776945	NA	1	31	CRHR1:RP11-105N13.4	ncRNA_intronic
rs17688767	17	43777542	NA	1	31	CRHR1:RP11-105N13.4	ncRNA_intronic
rs62056874	17	43777578	NA	1	31	CRHR1:RP11-105N13.4	ncRNA_intronic
rs17688773	17	43777710	NA	1	31	CRHR1:RP11-105N13.4	ncRNA_intronic
17:43777745:A:C	17	43777745	NA	1	31	CRHR1:RP11-105N13.4	ncRNA_intronic
rs543681455	17	43777835	NA	1	31	CRHR1:RP11-105N13.4	ncRNA_intronic
17:43777881:A:T	17	43777881	NA	1	31	CRHR1:RP11-105N13.4	ncRNA_intronic
17:43777881:G:T	17	43777881	NA	1	31	CRHR1:RP11-105N13.4	NA
rs565067939	17	43777957	NA	0.994629	31	CRHR1:RP11-105N13.4	ncRNA_intronic
rs62056875	17	43778003	NA	1	31	CRHR1:RP11-105N13.4	ncRNA_intronic
rs555623119	17	43778315	NA	1	31	CRHR1:RP11-105N13.4	ncRNA_intronic
rs17688875	17	43778406	NA	1	31	CRHR1:RP11-105N13.4	ncRNA_intronic
rs17762165	17	43778602	NA	1	31	CRHR1:RP11-105N13.4	ncRNA_intronic
rs17688916	17	43778680	NA	0.900688	31	CRHR1:RP11-105N13.4	ncRNA_intronic
rs62056876	17	43778752	NA	0.994629	31	CRHR1:RP11-105N13.4	ncRNA_intronic
rs62056877	17	43778828	NA	0.994629	31	CRHR1:RP11-105N13.4	ncRNA_intronic
rs560265250	17	43779031	NA	0.973535	31	CRHR1:RP11-105N13.4	ncRNA_intronic
rs17688922	17	43779351	NA	1	31	CRHR1:RP11-105N13.4	ncRNA_intronic
rs17688944	17	43779419	NA	1	31	CRHR1:RP11-105N13.4	ncRNA_intronic
rs1526128	17	43779624	NA	0.973478	31	CRHR1:RP11-105N13.4	ncRNA_intronic
rs1526129	17	43779657	NA	1	31	CRHR1:RP11-105N13.4	ncRNA_intronic
rs62056878	17	43780561	NA	1	31	CRHR1:RP11-105N13.4	ncRNA_intronic
rs17762308	17	43780948	NA	1	31	CRHR1:RP11-105N13.4	ncRNA_intronic
rs968028	17	43781105	NA	1	31	CRHR1:RP11-105N13.4	ncRNA_intronic
rs968027	17	43781250	NA	1	31	CRHR1:RP11-105N13.4	ncRNA_intronic
rs62056879	17	43781426	NA	1	31	CRHR1:RP11-105N13.4	ncRNA_intronic
rs79892630	17	43781505	NA	1	31	CRHR1:RP11-105N13.4	ncRNA_intronic
rs199504614	17	43781720	NA	1	31	CRHR1:RP11-105N13.4	ncRNA_intronic
rs17762361	17	43781778	NA	1	31	CRHR1:RP11-105N13.4	ncRNA_intronic
rs62056880	17	43782304	NA	1	31	CRHR1:RP11-105N13.4	ncRNA_intronic
rs62056881	17	43782455	NA	1	31	CRHR1:RP11-105N13.4	ncRNA_intronic
rs17689104	17	43782492	NA	1	31	CRHR1:RP11-105N13.4	ncRNA_intronic
rs17689116	17	43782558	NA	1	31	CRHR1:RP11-105N13.4	ncRNA_intronic
rs62056905	17	43782693	NA	0.989294	31	CRHR1:RP11-105N13.4	ncRNA_intronic
rs62056906	17	43782708	NA	1	31	CRHR1:RP11-105N13.4	ncRNA_intronic
rs17689182	17	43783573	NA	0.983932	31	CRHR1:RP11-105N13.4	ncRNA_intronic
rs62056908	17	43783590	NA	0.983932	31	CRHR1:RP11-105N13.4	ncRNA_intronic
rs62056909	17	43783803	NA	0.983932	31	CRHR1:RP11-105N13.4	ncRNA_intronic
rs62056910	17	43784222	NA	1	31	CRHR1:RP11-105N13.4	ncRNA_intronic
rs62056911	17	43784624	NA	1	31	CRHR1:RP11-105N13.4	ncRNA_intronic
rs78568882	17	43784935	NA	1	31	CRHR1:RP11-105N13.4	ncRNA_intronic
rs62056912	17	43784948	NA	1	31	CRHR1:RP11-105N13.4	ncRNA_intronic
rs62056913	17	43784994	NA	1	31	CRHR1:RP11-105N13.4	ncRNA_intronic
rs78454137	17	43785096	NA	0.983985	31	CRHR1:RP11-105N13.4	ncRNA_intronic
rs112123127	17	43785098	NA	0.983985	31	CRHR1:RP11-105N13.4	ncRNA_intronic
rs542837271	17	43785104	NA	1	31	CRHR1:RP11-105N13.4	ncRNA_intronic
rs61667602	17	43785349	NA	0.994629	31	CRHR1:RP11-105N13.4	ncRNA_intronic
rs62056915	17	43785627	NA	1	31	CRHR1:RP11-105N13.4	ncRNA_intronic
rs17689218	17	43785808	NA	1	31	CRHR1:RP11-105N13.4	ncRNA_intronic
rs62056916	17	43785938	NA	1	31	CRHR1:RP11-105N13.4	ncRNA_intronic
rs62056917	17	43786013	NA	1	31	CRHR1:RP11-105N13.4	ncRNA_intronic
rs62056918	17	43786676	NA	1	31	CRHR1:RP11-105N13.4	ncRNA_intronic
rs62056919	17	43786698	NA	1	31	CRHR1:RP11-105N13.4	ncRNA_intronic
rs17762535	17	43787130	NA	1	31	CRHR1:RP11-105N13.4	ncRNA_intronic
rs62056920	17	43787226	NA	1	31	CRHR1:RP11-105N13.4	ncRNA_intronic
rs62056921	17	43787306	NA	1	31	CRHR1:RP11-105N13.4	ncRNA_intronic
rs62056922	17	43787563	NA	0.983908	31	CRHR1:RP11-105N13.4	ncRNA_intronic
rs56290582	17	43788371	NA	1	31	CRHR1:RP11-105N13.4	ncRNA_intronic
rs56397077	17	43788419	NA	1	31	CRHR1:RP11-105N13.4	ncRNA_intronic
rs62056925	17	43788649	NA	1	31	CRHR1:RP11-105N13.4	ncRNA_intronic
rs62056926	17	43788666	NA	1	31	CRHR1:RP11-105N13.4	ncRNA_intronic
rs62056927	17	43788767	NA	1	31	CRHR1:RP11-105N13.4	ncRNA_intronic
rs62056928	17	43788782	NA	1	31	CRHR1:RP11-105N13.4	ncRNA_intronic
rs62056929	17	43789144	NA	1	31	CRHR1:RP11-105N13.4	ncRNA_intronic
rs549524823	17	43789413	NA	0.989382	31	CRHR1:RP11-105N13.4	ncRNA_intronic
rs62056930	17	43789640	NA	0.994629	31	CRHR1:RP11-105N13.4	ncRNA_intronic
rs62056931	17	43789698	NA	0.983937	31	CRHR1:RP11-105N13.4	ncRNA_intronic
rs62056932	17	43789971	NA	0.994627	31	CRHR1:RP11-105N13.4	ncRNA_intronic
rs62056933	17	43789978	NA	0.994627	31	CRHR1:RP11-105N13.4	ncRNA_intronic
rs62056934	17	43790005	NA	0.994627	31	CRHR1:RP11-105N13.4	ncRNA_intronic
rs79322350	17	43790401	NA	1	31	CRHR1:RP11-105N13.4	ncRNA_intronic
rs62056935	17	43790446	NA	1	31	CRHR1:RP11-105N13.4	ncRNA_intronic
rs373685009	17	43790598	NA	0.983849	31	CRHR1:RP11-105N13.4	ncRNA_intronic
rs75076131	17	43790649	NA	1	31	CRHR1:RP11-105N13.4	ncRNA_intronic
rs77727624	17	43790770	NA	0.994629	31	CRHR1:RP11-105N13.4	ncRNA_intronic
rs62056936	17	43790911	NA	1	31	CRHR1:RP11-105N13.4	ncRNA_intronic
rs62056937	17	43791181	NA	1	31	CRHR1:RP11-105N13.4	ncRNA_intronic
rs62056939	17	43791332	NA	1	31	CRHR1:RP11-105N13.4	ncRNA_intronic
rs62056940	17	43791344	NA	1	31	CRHR1:RP11-105N13.4	ncRNA_intronic
17:43791405:A:C	17	43791405	NA	1	31	CRHR1:RP11-105N13.4	ncRNA_intronic
rs77387379	17	43791429	NA	1	31	CRHR1:RP11-105N13.4	ncRNA_intronic
rs75990322	17	43791468	NA	1	31	CRHR1:RP11-105N13.4	ncRNA_intronic
rs113661667	17	43791610	1.74275e-13	1	31	CRHR1:RP11-105N13.4	ncRNA_intronic
rs74579538	17	43791652	NA	1	31	CRHR1:RP11-105N13.4	ncRNA_intronic
rs539128391	17	43792090	NA	0.989289	31	CRHR1:RP11-105N13.4	ncRNA_intronic
rs535830552	17	43792091	NA	0.989289	31	CRHR1:RP11-105N13.4	ncRNA_intronic
rs56406407	17	43792099	NA	0.989289	31	CRHR1:RP11-105N13.4	ncRNA_intronic
rs55973918	17	43792252	NA	1	31	CRHR1:RP11-105N13.4	ncRNA_intronic
rs56220242	17	43792326	NA	1	31	CRHR1:RP11-105N13.4	ncRNA_intronic
rs56160448	17	43792358	NA	1	31	CRHR1:RP11-105N13.4	ncRNA_intronic
rs56167560	17	43792411	NA	1	31	CRHR1:RP11-105N13.4	ncRNA_intronic
rs55849973	17	43792418	NA	1	31	CRHR1:RP11-105N13.4	ncRNA_intronic
rs545132494	17	43792493	NA	1	31	CRHR1:RP11-105N13.4	ncRNA_intronic
rs1880749	17	43792586	NA	1	31	CRHR1:RP11-105N13.4	ncRNA_intronic
rs1568951	17	43792895	NA	1	31	CRHR1:RP11-105N13.4	ncRNA_intronic
rs1568950	17	43792896	NA	1	31	CRHR1:RP11-105N13.4	ncRNA_intronic
rs1568949	17	43792975	NA	0.994629	31	CRHR1:RP11-105N13.4	ncRNA_intronic
rs1105571	17	43793200	NA	1	31	CRHR1:RP11-105N13.4	ncRNA_intronic
rs1105570	17	43793342	NA	1	31	CRHR1:RP11-105N13.4	ncRNA_intronic
rs1105569	17	43793388	NA	1	31	CRHR1:RP11-105N13.4	ncRNA_intronic
rs7502718	17	43793651	NA	1	31	CRHR1:RP11-105N13.4	ncRNA_intronic
rs7502937	17	43793665	NA	1	31	CRHR1:RP11-105N13.4	ncRNA_intronic
rs4479288	17	43793828	NA	0.994629	31	CRHR1:RP11-105N13.4	ncRNA_intronic
rs4479289	17	43793951	NA	1	31	CRHR1:RP11-105N13.4	ncRNA_intronic
rs4609898	17	43794182	NA	1	31	CRHR1:RP11-105N13.4	ncRNA_intronic
rs4605208	17	43794209	NA	1	31	CRHR1:RP11-105N13.4	ncRNA_intronic
rs75310534	17	43794286	NA	1	31	CRHR1:RP11-105N13.4	ncRNA_intronic
rs111511018	17	43794828	NA	1	31	CRHR1:RP11-105N13.4	ncRNA_intronic
rs113173628	17	43794899	NA	1	31	CRHR1:RP11-105N13.4	ncRNA_intronic
rs76007856	17	43795238	NA	1	31	CRHR1:RP11-105N13.4	ncRNA_intronic
rs111415173	17	43795573	1.73762e-13	1	31	CRHR1:RP11-105N13.4	ncRNA_intronic
rs113991678	17	43795634	1.74191e-13	0.994627	31	CRHR1:RP11-105N13.4	ncRNA_intronic
rs147863707	17	43795676	NA	1	31	CRHR1:RP11-105N13.4	ncRNA_intronic
rs112995313	17	43795768	1.69399e-13	1	31	CRHR1:RP11-105N13.4	ncRNA_intronic
rs111985258	17	43795859	NA	1	31	CRHR1:RP11-105N13.4	ncRNA_intronic
rs569755890	17	43796396	NA	1	31	CRHR1:RP11-105N13.4	ncRNA_intronic
rs1880750	17	43796541	NA	0.989249	31	CRHR1:RP11-105N13.4	ncRNA_intronic
rs56167344	17	43797087	NA	1	31	CRHR1:RP11-105N13.4	ncRNA_intronic
rs531160164	17	43797157	NA	1	31	CRHR1:RP11-105N13.4	ncRNA_intronic
rs56046792	17	43797246	NA	1	31	CRHR1:RP11-105N13.4	ncRNA_intronic
rs56323722	17	43798015	NA	1	31	CRHR1:RP11-105N13.4	ncRNA_intronic
rs55989971	17	43798160	NA	1	31	CRHR1:RP11-105N13.4	ncRNA_intronic
rs3072094	17	43798348	NA	0.989382	31	CRHR1:RP11-105N13.4	ncRNA_intronic
rs62056946	17	43798401	NA	1	31	CRHR1:RP11-105N13.4	ncRNA_intronic
rs75403953	17	43798546	NA	1	31	CRHR1:RP11-105N13.4	ncRNA_intronic
rs563837504	17	43798584	NA	1	31	CRHR1:RP11-105N13.4	ncRNA_intronic
rs62054372	17	43798775	NA	0.994627	31	CRHR1:RP11-105N13.4	ncRNA_intronic
rs368303226	17	43798784	NA	1	31	CRHR1:RP11-105N13.4	ncRNA_intronic
rs564681262	17	43798787	NA	0.758919	31	CRHR1:RP11-105N13.4	ncRNA_intronic
rs201758601	17	43798790	NA	0.994627	31	CRHR1:RP11-105N13.4	ncRNA_intronic
rs55838058	17	43798902	NA	1	31	CRHR1:RP11-105N13.4	ncRNA_intronic
rs56062621	17	43798903	NA	1	31	CRHR1:RP11-105N13.4	ncRNA_intronic
rs55962674	17	43799033	NA	1	31	CRHR1:RP11-105N13.4	ncRNA_intronic
rs55896111	17	43799048	NA	1	31	CRHR1:RP11-105N13.4	ncRNA_intronic
rs55787734	17	43799052	NA	1	31	CRHR1:RP11-105N13.4	ncRNA_intronic
rs55653963	17	43799509	NA	1	31	CRHR1:RP11-105N13.4	ncRNA_intronic
rs62054378	17	43799667	NA	1	31	CRHR1:RP11-105N13.4	ncRNA_intronic
rs77819001	17	43799804	NA	1	31	CRHR1:RP11-105N13.4	ncRNA_intronic
rs76667867	17	43799810	NA	1	31	CRHR1:RP11-105N13.4	ncRNA_intronic
rs17563433	17	43800351	NA	1	31	CRHR1:RP11-105N13.4	ncRNA_intronic
rs77370070	17	43800404	NA	1	31	CRHR1:RP11-105N13.4	ncRNA_intronic
rs62054380	17	43800987	NA	1	31	CRHR1:RP11-105N13.4	ncRNA_intronic
rs112570965	17	43801092	1.6221e-13	1	31	CRHR1:RP11-105N13.4	ncRNA_intronic
rs62054381	17	43801185	NA	0.994629	31	CRHR1:RP11-105N13.4	ncRNA_intronic
rs17649019	17	43801593	NA	1	31	CRHR1:RP11-105N13.4	ncRNA_intronic
rs17563501	17	43801695	NA	1	31	CRHR1:RP11-105N13.4	ncRNA_intronic
rs62054382	17	43802525	NA	1	31	CRHR1:RP11-105N13.4	ncRNA_intronic
rs62054383	17	43802907	NA	1	31	CRHR1:RP11-105N13.4	ncRNA_intronic
rs10514879	17	43802971	NA	1	31	CRHR1:RP11-105N13.4	ncRNA_intronic
rs1358071	17	43803189	NA	0.779218	31	CRHR1:RP11-105N13.4	ncRNA_intronic
rs550631285	17	43803773	NA	1	31	CRHR1:RP11-105N13.4	ncRNA_intronic
rs56280222	17	43803788	NA	1	31	CRHR1:RP11-105N13.4	ncRNA_intronic
rs62054384	17	43804306	NA	1	31	CRHR1:RP11-105N13.4	ncRNA_intronic
rs9897399	17	43804317	NA	0.994687	31	CRHR1:RP11-105N13.4	ncRNA_intronic
rs56205560	17	43804389	NA	1	31	CRHR1:RP11-105N13.4	ncRNA_intronic
rs56380663	17	43804619	NA	1	31	CRHR1:RP11-105N13.4	ncRNA_intronic
rs62054387	17	43805525	NA	1	31	CRHR1:RP11-105N13.4	ncRNA_intronic
rs62054388	17	43805590	NA	1	31	CRHR1:RP11-105N13.4	ncRNA_intronic
rs4401083	17	43806015	NA	1	31	CRHR1:RP11-105N13.4	ncRNA_intronic
rs1880752	17	43806264	NA	1	31	CRHR1:RP11-105N13.4	ncRNA_intronic
rs4617909	17	43806451	NA	1	31	CRHR1:RP11-105N13.4	ncRNA_intronic
rs2902662	17	43806925	NA	1	31	CRHR1:RP11-105N13.4	ncRNA_intronic
rs2864087	17	43807063	NA	1	31	CRHR1:RP11-105N13.4	ncRNA_intronic
rs2902661	17	43807099	NA	1	31	CRHR1:RP11-105N13.4	ncRNA_intronic
rs4609899	17	43807113	NA	1	31	CRHR1:RP11-105N13.4	ncRNA_intronic
rs4471726	17	43807134	NA	1	31	CRHR1:RP11-105N13.4	ncRNA_intronic
rs79226879	17	43807485	NA	1	31	CRHR1:RP11-105N13.4	ncRNA_intronic
rs76493835	17	43807642	NA	1	31	CRHR1:RP11-105N13.4	ncRNA_intronic
rs113927637	17	43807911	NA	1	31	CRHR1:RP11-105N13.4	ncRNA_intronic
rs17563599	17	43807955	NA	1	31	CRHR1:RP11-105N13.4	ncRNA_intronic
rs17649138	17	43808067	NA	1	31	CRHR1:RP11-105N13.4	ncRNA_intronic
rs62054389	17	43808321	NA	1	31	CRHR1:RP11-105N13.4	ncRNA_intronic
rs62054390	17	43808443	NA	0.989249	31	CRHR1:RP11-105N13.4	ncRNA_intronic
rs55947210	17	43808763	NA	1	31	CRHR1:RP11-105N13.4	ncRNA_intronic
rs62054392	17	43808945	NA	1	31	CRHR1:RP11-105N13.4	ncRNA_intronic
rs4390635	17	43809016	NA	1	31	CRHR1:RP11-105N13.4	ncRNA_intronic
rs62054393	17	43809264	NA	1	31	CRHR1:RP11-105N13.4:RP11-293E1.2	ncRNA_exonic
rs75986348	17	43809328	NA	1	31	CRHR1:RP11-105N13.4:RP11-293E1.2	ncRNA_intronic
rs562669018	17	43809559	NA	0.994629	31	CRHR1:RP11-105N13.4:RP11-293E1.2	ncRNA_intronic
rs17649162	17	43810371	NA	1	31	CRHR1:RP11-105N13.4	ncRNA_intronic
rs62054394	17	43810608	NA	1	31	CRHR1:RP11-105N13.4	ncRNA_intronic
rs113790915	17	43810782	1.68914e-13	1	31	CRHR1:RP11-105N13.4:RP11-293E1.1	ncRNA_exonic
rs77807457	17	43810851	NA	0.989249	31	CRHR1:RP11-105N13.4:RP11-293E1.1	ncRNA_exonic
rs75022332	17	43810873	NA	1	31	CRHR1:RP11-105N13.4:RP11-293E1.1	ncRNA_exonic
rs77804065	17	43810896	NA	0.9436	31	CRHR1:RP11-105N13.4:RP11-293E1.1	ncRNA_intronic
rs77301847	17	43810902	NA	1	31	CRHR1:RP11-105N13.4:RP11-293E1.1	ncRNA_intronic
rs62054395	17	43811060	NA	1	31	CRHR1:RP11-105N13.4:RP11-293E1.1	ncRNA_intronic
rs17563683	17	43811072	NA	1	31	CRHR1:RP11-105N13.4:RP11-293E1.1	ncRNA_intronic
rs62054396	17	43811510	NA	1	31	CRHR1:RP11-105N13.4:RP11-293E1.1	ncRNA_intronic
rs17563718	17	43811673	NA	1	31	CRHR1:RP11-105N13.4:RP11-293E1.1	ncRNA_exonic
rs62054397	17	43811792	NA	1	31	CRHR1:RP11-105N13.4:RP11-293E1.1	ncRNA_exonic
rs4569335	17	43811950	NA	1	31	CRHR1:RP11-105N13.4:RP11-293E1.1	ncRNA_exonic
rs542946828	17	43811990	NA	1	31	CRHR1:RP11-105N13.4:RP11-293E1.1	ncRNA_exonic
rs1526125	17	43812177	NA	1	31	CRHR1:RP11-105N13.4	ncRNA_intronic
rs1526126	17	43812218	NA	1	31	CRHR1:RP11-105N13.4	ncRNA_intronic
rs1526127	17	43812398	NA	0.983908	31	CRHR1:RP11-105N13.4	ncRNA_intronic
rs62054398	17	43812599	NA	1	31	CRHR1:RP11-105N13.4	ncRNA_intronic
rs62054399	17	43812624	NA	1	31	CRHR1:RP11-105N13.4	ncRNA_intronic
rs62054400	17	43812649	NA	1	31	CRHR1:RP11-105N13.4	ncRNA_intronic
rs62054411	17	43812684	NA	1	31	CRHR1:RP11-105N13.4	ncRNA_intronic
rs62054412	17	43813002	NA	1	31	CRHR1:RP11-105N13.4	ncRNA_intronic
rs17563787	17	43813252	NA	1	31	CRHR1:RP11-105N13.4	ncRNA_intronic
rs62054413	17	43813370	NA	1	31	CRHR1:RP11-105N13.4	ncRNA_intronic
rs62054414	17	43813415	NA	1	31	CRHR1:RP11-105N13.4	ncRNA_intronic
rs10451283	17	43814020	NA	0.994629	31	CRHR1:RP11-105N13.4	ncRNA_intronic
rs559668878	17	43814370	NA	1	31	CRHR1:RP11-105N13.4	ncRNA_intronic
rs76421814	17	43814427	NA	1	31	CRHR1:RP11-105N13.4	ncRNA_intronic
rs531234794	17	43814930	NA	1	31	CRHR1:RP11-105N13.4	ncRNA_intronic
rs56006248	17	43815141	NA	1	31	CRHR1:RP11-105N13.4	ncRNA_intronic
rs56298110	17	43815336	NA	1	31	CRHR1:RP11-105N13.4	ncRNA_intronic
rs1608955	17	43815713	NA	1	31	CRHR1:RP11-105N13.4	ncRNA_intronic
rs1608956	17	43815820	NA	1	31	CRHR1:RP11-105N13.4	ncRNA_intronic
rs62054417	17	43815859	NA	1	31	CRHR1:RP11-105N13.4	ncRNA_intronic
rs78440279	17	43816052	NA	0.994629	31	CRHR1:RP11-105N13.4	ncRNA_intronic
rs75500942	17	43816106	NA	1	31	CRHR1:RP11-105N13.4	ncRNA_intronic
rs62054418	17	43816306	NA	1	31	CRHR1:RP11-105N13.4	ncRNA_intronic
rs62054419	17	43816605	NA	1	31	CRHR1:RP11-105N13.4	ncRNA_intronic
rs62054420	17	43816655	NA	0.994629	31	CRHR1:RP11-105N13.4	ncRNA_intronic
rs62054421	17	43816657	NA	0.994629	31	CRHR1:RP11-105N13.4	ncRNA_intronic
rs17563800	17	43817459	NA	1	31	CRHR1:RP11-105N13.4	ncRNA_intronic
rs56295996	17	43817557	NA	1	31	CRHR1:RP11-105N13.4	ncRNA_intronic
rs56384960	17	43817608	NA	1	31	CRHR1:RP11-105N13.4	ncRNA_intronic
rs56178230	17	43817832	NA	1	31	CRHR1:RP11-105N13.4	ncRNA_intronic
rs80157557	17	43817898	NA	1	31	CRHR1:RP11-105N13.4	ncRNA_intronic
rs76728632	17	43818160	NA	1	31	CRHR1:RP11-105N13.4	ncRNA_intronic
rs17563827	17	43818222	NA	1	31	CRHR1:RP11-105N13.4	ncRNA_intronic
rs80072429	17	43818611	NA	1	31	CRHR1:RP11-105N13.4	ncRNA_intronic
rs77114624	17	43818657	NA	1	31	CRHR1:RP11-105N13.4	ncRNA_intronic
rs76311426	17	43818690	NA	1	31	CRHR1:RP11-105N13.4	ncRNA_intronic
rs17563861	17	43818906	NA	1	31	CRHR1:RP11-105N13.4	ncRNA_intronic
rs17563889	17	43818946	NA	1	31	CRHR1:RP11-105N13.4	ncRNA_intronic
rs62054424	17	43819384	NA	1	31	CRHR1:RP11-105N13.4	ncRNA_intronic
rs17563923	17	43819450	NA	1	31	CRHR1:RP11-105N13.4	ncRNA_intronic
rs62054425	17	43819480	NA	1	31	CRHR1:RP11-105N13.4	ncRNA_intronic
rs557143084	17	43819597	NA	1	31	CRHR1:RP11-105N13.4	ncRNA_intronic
rs62054426	17	43820741	NA	0.989249	31	CRHR1:RP11-105N13.4	ncRNA_intronic
rs62054427	17	43821062	NA	1	31	CRHR1:RP11-105N13.4	ncRNA_intronic
rs74464991	17	43821685	NA	1	31	CRHR1:RP11-105N13.4	ncRNA_intronic
rs2004260	17	43822398	NA	1	31	CRHR1:RP11-105N13.4	ncRNA_intronic
rs62054428	17	43822511	NA	1	31	CRHR1:RP11-105N13.4	ncRNA_intronic
rs75788861	17	43822769	NA	1	31	CRHR1:RP11-105N13.4	ncRNA_intronic
rs9906974	17	43822772	NA	0.994629	31	CRHR1:RP11-105N13.4	ncRNA_intronic
rs62054429	17	43823125	NA	1	31	CRHR1:RP11-105N13.4	ncRNA_intronic
rs76171147	17	43823229	NA	1	31	CRHR1:RP11-105N13.4	ncRNA_intronic
rs75643244	17	43823326	NA	1	31	CRHR1:RP11-105N13.4	ncRNA_intronic
rs62054431	17	43823880	NA	1	31	CRHR1:RP11-105N13.4	ncRNA_intronic
rs62054432	17	43823889	NA	1	31	CRHR1:RP11-105N13.4	ncRNA_intronic
rs111497072	17	43824201	NA	1	31	CRHR1:RP11-105N13.4	ncRNA_intronic
rs62054433	17	43824348	NA	1	31	CRHR1:RP11-105N13.4	ncRNA_intronic
rs7207400	17	43824360	NA	0.775485	31	CRHR1:RP11-105N13.4	ncRNA_intronic
rs62054434	17	43824382	NA	1	31	CRHR1:RP11-105N13.4	ncRNA_intronic
rs12150683	17	43824848	NA	1	31	CRHR1:RP11-105N13.4	ncRNA_intronic
rs12150332	17	43824908	NA	1	31	CRHR1:RP11-105N13.4	ncRNA_intronic
rs62054435	17	43825339	NA	1	31	CRHR1:RP11-105N13.4	ncRNA_intronic
rs75715199	17	43825478	NA	1	31	CRHR1:RP11-105N13.4	ncRNA_intronic
rs62054436	17	43825568	NA	1	31	CRHR1:RP11-105N13.4	ncRNA_intronic
rs62054437	17	43825576	NA	0.994687	31	CRHR1:RP11-105N13.4	ncRNA_intronic
rs62054438	17	43825711	NA	1	31	CRHR1:RP11-105N13.4	ncRNA_intronic
rs62054439	17	43825725	NA	1	31	CRHR1:RP11-105N13.4	ncRNA_intronic
rs17334797	17	43825912	NA	1	31	CRHR1:RP11-105N13.4	ncRNA_intronic
rs12150658	17	43826305	NA	1	31	CRHR1:RP11-105N13.4	ncRNA_intronic
rs12150363	17	43826351	NA	1	31	CRHR1:RP11-105N13.4	ncRNA_intronic
rs12150672	17	43826637	NA	1	31	CRHR1:RP11-105N13.4	ncRNA_intronic
rs533266694	17	43827156	NA	1	31	CRHR1:RP11-105N13.4	ncRNA_intronic
rs17334894	17	43827209	NA	1	31	CRHR1:RP11-105N13.4	ncRNA_intronic
rs17334923	17	43827244	NA	1	31	CRHR1:RP11-105N13.4	ncRNA_intronic
rs62054440	17	43827391	NA	1	31	CRHR1:RP11-105N13.4	ncRNA_intronic
rs12150451	17	43827431	NA	1	31	CRHR1:RP11-105N13.4	ncRNA_intronic
rs12150048	17	43827471	NA	0.994629	31	CRHR1:RP11-105N13.4	ncRNA_intronic
rs12150455	17	43827508	NA	1	31	CRHR1:RP11-105N13.4	ncRNA_intronic
rs12150604	17	43828221	NA	1	31	CRHR1:RP11-105N13.4	ncRNA_intronic
rs17334944	17	43828617	NA	0.994687	31	CRHR1:RP11-105N13.4	ncRNA_intronic
rs17426064	17	43828698	NA	1	31	CRHR1:RP11-105N13.4	ncRNA_intronic
rs79172804	17	43828764	NA	0.868663	31	CRHR1:RP11-105N13.4	ncRNA_intronic
rs17426106	17	43828935	NA	1	31	CRHR1:RP11-105N13.4	ncRNA_intronic
rs62054442	17	43829353	NA	0.994629	31	CRHR1:RP11-105N13.4	ncRNA_intronic
rs35879086	17	43830382	NA	1	31	CRHR1:RP11-105N13.4	ncRNA_intronic
rs62055868	17	43830640	NA	1	31	CRHR1:RP11-105N13.4	ncRNA_intronic
rs62055869	17	43830685	1.63311e-13	1	31	CRHR1:RP11-105N13.4	ncRNA_intronic
rs17426174	17	43830938	1.58684e-13	1	31	CRHR1:RP11-105N13.4	ncRNA_intronic
rs62055871	17	43831112	NA	1	31	CRHR1:RP11-105N13.4	ncRNA_intronic
rs55645418	17	43832115	NA	1	31	CRHR1:RP11-105N13.4	ncRNA_intronic
rs11657611	17	43832139	NA	1	31	CRHR1:RP11-105N13.4	ncRNA_intronic
rs576063188	17	43832139	NA	1	31	CRHR1:RP11-105N13.4	NA
rs35631660	17	43832337	NA	1	31	CRHR1:RP11-105N13.4	ncRNA_intronic
rs17426195	17	43832367	NA	1	31	CRHR1:RP11-105N13.4	ncRNA_intronic
rs35282504	17	43832618	NA	1	31	CRHR1:RP11-105N13.4	ncRNA_intronic
rs62055875	17	43832864	NA	1	31	CRHR1:RP11-105N13.4	ncRNA_intronic
rs62055876	17	43832940	NA	0.994629	31	CRHR1:RP11-105N13.4	ncRNA_intronic
rs36047693	17	43833824	NA	1	31	CRHR1:RP11-105N13.4	ncRNA_intronic
rs34195569	17	43833921	NA	1	31	CRHR1:RP11-105N13.4	ncRNA_intronic
rs34579278	17	43833981	NA	1	31	CRHR1:RP11-105N13.4	ncRNA_intronic
rs34211253	17	43834074	NA	1	31	CRHR1:RP11-105N13.4	ncRNA_intronic
rs34008514	17	43834314	NA	1	31	CRHR1:RP11-105N13.4	ncRNA_intronic
rs12943085	17	43834482	NA	1	31	CRHR1:RP11-105N13.4	ncRNA_intronic
rs71363552	17	43834671	NA	1	31	CRHR1:RP11-105N13.4	ncRNA_intronic
rs529814250	17	43834873	NA	0.989294	31	CRHR1:RP11-105N13.4	ncRNA_intronic
rs7350923	17	43834970	NA	1	31	CRHR1:RP11-105N13.4	ncRNA_intronic
rs11079717	17	43835351	NA	1	31	CRHR1:RP11-105N13.4	ncRNA_intronic
rs62055878	17	43835854	NA	1	31	CRHR1:RP11-105N13.4	ncRNA_intronic
rs76669427	17	43836051	NA	1	31	CRHR1:RP11-105N13.4	ncRNA_intronic
rs143196316	17	43836109	NA	1	31	CRHR1:RP11-105N13.4	ncRNA_intronic
rs74514268	17	43836191	NA	1	31	CRHR1:RP11-105N13.4	ncRNA_intronic
rs62055879	17	43836578	NA	1	31	CRHR1:RP11-105N13.4	ncRNA_intronic
rs12948216	17	43836673	NA	1	31	CRHR1:RP11-105N13.4	ncRNA_intronic
rs56013908	17	43836920	NA	1	31	CRHR1:RP11-105N13.4	ncRNA_intronic
rs56214516	17	43836953	NA	0.778336	31	CRHR1:RP11-105N13.4	ncRNA_intronic
rs56168907	17	43837091	NA	1	31	CRHR1:RP11-105N13.4	ncRNA_intronic
rs55747440	17	43837115	NA	1	31	CRHR1:RP11-105N13.4	ncRNA_intronic
rs55801356	17	43837237	NA	1	31	CRHR1:RP11-105N13.4	ncRNA_intronic
rs62055883	17	43837446	NA	1	31	CRHR1:RP11-105N13.4	ncRNA_intronic
rs62055884	17	43837567	NA	1	31	CRHR1:RP11-105N13.4	ncRNA_intronic
rs79882507	17	43837782	NA	1	31	CRHR1:RP11-105N13.4	ncRNA_intronic
rs574194744	17	43837868	NA	0.994627	31	CRHR1:RP11-105N13.4	ncRNA_intronic
rs78011262	17	43837917	NA	0.713548	31	CRHR1:RP11-105N13.4	ncRNA_intronic
rs62055885	17	43838014	NA	1	31	CRHR1:RP11-105N13.4	ncRNA_intronic
rs28439278	17	43838071	NA	1	31	CRHR1:RP11-105N13.4	ncRNA_intronic
rs12150621	17	43838482	NA	1	31	CRHR1:RP11-105N13.4	ncRNA_intronic
rs62055886	17	43838678	NA	1	31	CRHR1:RP11-105N13.4	ncRNA_intronic
rs62055887	17	43838710	NA	1	31	CRHR1:RP11-105N13.4	ncRNA_intronic
rs62055888	17	43838720	NA	0.984002	31	CRHR1:RP11-105N13.4	ncRNA_intronic
rs62055889	17	43838919	NA	1	31	CRHR1:RP11-105N13.4	ncRNA_intronic
rs66470052	17	43839150	NA	0.983996	31	CRHR1:RP11-105N13.4	ncRNA_intronic
rs71375313	17	43839253	NA	1	31	CRHR1:RP11-105N13.4	ncRNA_intronic
rs11079718	17	43839951	NA	0.978734	31	CRHR1:RP11-105N13.4	ncRNA_intronic
rs11079719	17	43840006	NA	0.978734	31	CRHR1:RP11-105N13.4	ncRNA_intronic
rs11079720	17	43840016	NA	0.994627	31	CRHR1:RP11-105N13.4	ncRNA_intronic
rs11079721	17	43840107	NA	1	31	CRHR1:RP11-105N13.4	ncRNA_intronic
rs62055890	17	43840681	NA	1	31	CRHR1:RP11-105N13.4	ncRNA_intronic
rs533511475	17	43840726	NA	1	31	CRHR1:RP11-105N13.4	ncRNA_intronic
rs77849344	17	43840864	NA	1	31	CRHR1:RP11-105N13.4	ncRNA_intronic
rs74918686	17	43840899	NA	1	31	CRHR1:RP11-105N13.4	ncRNA_intronic
rs79545140	17	43840935	NA	1	31	CRHR1:RP11-105N13.4	ncRNA_intronic
rs371083624	17	43841356	NA	0.973508	31	CRHR1:RP11-105N13.4	ncRNA_intronic
rs56369036	17	43841571	NA	1	31	CRHR1:RP11-105N13.4	ncRNA_intronic
rs138939613	17	43841624	NA	0.984002	31	CRHR1:RP11-105N13.4	ncRNA_intronic
rs11079723	17	43841729	NA	0.994629	31	CRHR1:RP11-105N13.4	ncRNA_intronic
rs11079724	17	43841912	NA	1	31	CRHR1:RP11-105N13.4	ncRNA_intronic
rs55707339	17	43842462	NA	0.994687	31	CRHR1:RP11-105N13.4	ncRNA_intronic
rs62055893	17	43842494	NA	1	31	CRHR1:RP11-105N13.4	ncRNA_intronic
rs75257002	17	43843395	NA	0.994629	31	CRHR1:RP11-105N13.4	ncRNA_intronic
rs62055894	17	43843943	NA	1	31	CRHR1:RP11-105N13.4	ncRNA_intronic
rs62055895	17	43844044	NA	1	31	CRHR1:RP11-105N13.4	ncRNA_intronic
rs62055896	17	43844201	NA	1	31	CRHR1:RP11-105N13.4	ncRNA_intronic
rs55725840	17	43844486	NA	1	31	CRHR1:RP11-105N13.4	ncRNA_intronic
rs56194509	17	43844559	NA	1	31	CRHR1:RP11-105N13.4	ncRNA_intronic
rs55657917	17	43844560	NA	1	31	CRHR1:RP11-105N13.4	ncRNA_intronic
rs56082319	17	43844798	NA	0.994687	31	CRHR1:RP11-105N13.4	ncRNA_intronic
rs56109643	17	43844859	NA	1	31	CRHR1:RP11-105N13.4	ncRNA_intronic
rs62055899	17	43844977	NA	1	31	CRHR1:RP11-105N13.4	ncRNA_intronic
rs62055900	17	43845002	NA	1	31	CRHR1:RP11-105N13.4	ncRNA_intronic
rs62055901	17	43845041	NA	1	31	CRHR1:RP11-105N13.4	ncRNA_intronic
rs58089049	17	43845480	NA	0.786751	31	CRHR1:RP11-105N13.4	ncRNA_intronic
rs62055903	17	43846668	NA	1	31	CRHR1:RP11-105N13.4	ncRNA_intronic
rs111374028	17	43846820	NA	1	31	CRHR1:RP11-105N13.4	ncRNA_intronic
rs113934115	17	43847039	NA	1	31	CRHR1:RP11-105N13.4	ncRNA_intronic
rs113762994	17	43847095	NA	1	31	CRHR1:RP11-105N13.4	ncRNA_intronic
rs62055928	17	43847374	NA	1	31	CRHR1:RP11-105N13.4	ncRNA_intronic
rs563239060	17	43847569	NA	0.791703	31	CRHR1:RP11-105N13.4	ncRNA_intronic
rs528267311	17	43847569	NA	0.791703	31	CRHR1:RP11-105N13.4	NA
rs143911668	17	43847569	NA	0.791703	31	CRHR1:RP11-105N13.4	NA
rs56268325	17	43847741	NA	1	31	CRHR1:RP11-105N13.4	ncRNA_intronic
rs56070245	17	43847868	NA	1	31	CRHR1:RP11-105N13.4	ncRNA_intronic
rs56387266	17	43847912	NA	1	31	CRHR1:RP11-105N13.4	ncRNA_intronic
rs34303488	17	43848181	NA	1	31	CRHR1:RP11-105N13.4	ncRNA_intronic
rs62055932	17	43848412	NA	1	31	CRHR1:RP11-105N13.4	ncRNA_intronic
rs62055933	17	43848461	NA	1	31	CRHR1:RP11-105N13.4	ncRNA_intronic
rs62055934	17	43848638	NA	0.994629	31	CRHR1:RP11-105N13.4	ncRNA_intronic
rs541393171	17	43848646	NA	1	31	CRHR1:RP11-105N13.4	ncRNA_intronic
rs62055935	17	43848750	NA	1	31	CRHR1:RP11-105N13.4	ncRNA_intronic
rs62055936	17	43848761	NA	0.994629	31	CRHR1:RP11-105N13.4	ncRNA_intronic
rs62055937	17	43848968	NA	1	31	CRHR1:RP11-105N13.4	ncRNA_intronic
rs76294809	17	43849327	NA	1	31	CRHR1:RP11-105N13.4	ncRNA_intronic
rs75916678	17	43849366	NA	1	31	CRHR1:RP11-105N13.4	ncRNA_intronic
rs79730878	17	43849415	NA	0.958	31	CRHR1:RP11-105N13.4	ncRNA_intronic
rs536204166	17	43849572	NA	0.994629	31	CRHR1:RP11-105N13.4	ncRNA_intronic
rs62055938	17	43849656	NA	1	31	CRHR1:RP11-105N13.4	ncRNA_intronic
rs62055939	17	43849787	NA	1	31	CRHR1:RP11-105N13.4	ncRNA_intronic
rs62055940	17	43849896	NA	1	31	CRHR1:RP11-105N13.4	ncRNA_intronic
rs375912859	17	43850037	NA	1	31	CRHR1:RP11-105N13.4	ncRNA_intronic
rs76885724	17	43850519	NA	1	31	CRHR1:RP11-105N13.4	ncRNA_intronic
rs60814418	17	43850645	NA	0.978879	31	CRHR1:RP11-105N13.4	ncRNA_intronic
rs578153522	17	43850932	NA	1	31	CRHR1:RP11-105N13.4	ncRNA_intronic
rs66488378	17	43850935	NA	1	31	CRHR1:RP11-105N13.4	ncRNA_intronic
rs62055942	17	43850966	NA	1	31	CRHR1:RP11-105N13.4	ncRNA_intronic
rs62055943	17	43851018	NA	1	31	CRHR1:RP11-105N13.4	ncRNA_intronic
rs536191887	17	43851209	NA	1	31	CRHR1:RP11-105N13.4	ncRNA_intronic
rs62055945	17	43851851	NA	1	31	CRHR1:RP11-105N13.4	ncRNA_intronic
rs62055946	17	43851971	NA	1	31	CRHR1:RP11-105N13.4	ncRNA_intronic
rs62055947	17	43852605	NA	1	31	CRHR1:RP11-105N13.4	ncRNA_intronic
rs62055948	17	43852621	NA	1	31	CRHR1:RP11-105N13.4	ncRNA_intronic
rs113871181	17	43852733	3.29136e-13	1	31	CRHR1:RP11-105N13.4	ncRNA_intronic
rs111370985	17	43852742	3.45913e-13	1	31	CRHR1:RP11-105N13.4	ncRNA_intronic
rs55787105	17	43853109	NA	1	31	CRHR1:RP11-105N13.4	ncRNA_intronic
rs62055950	17	43853133	NA	1	31	CRHR1:RP11-105N13.4	ncRNA_intronic
rs56043078	17	43853235	NA	1	31	CRHR1:RP11-105N13.4	ncRNA_intronic
rs77965652	17	43853457	NA	1	31	CRHR1:RP11-105N13.4	ncRNA_intronic
rs55849949	17	43853526	NA	1	31	CRHR1:RP11-105N13.4	ncRNA_intronic
rs56303031	17	43853922	NA	1	31	CRHR1:RP11-105N13.4	ncRNA_intronic
rs55991914	17	43854267	NA	1	31	CRHR1:RP11-105N13.4	ncRNA_intronic
rs62055955	17	43854340	NA	0.994687	31	CRHR1:RP11-105N13.4	ncRNA_intronic
rs62055956	17	43854449	NA	0.994687	31	CRHR1:RP11-105N13.4	ncRNA_intronic
rs62055957	17	43854536	NA	0.994687	31	CRHR1:RP11-105N13.4	ncRNA_intronic
rs4074462	17	43855228	NA	0.994687	31	CRHR1:RP11-105N13.4	ncRNA_intronic
rs368284065	17	43855501	NA	1	31	CRHR1:RP11-105N13.4	ncRNA_intronic
rs56371647	17	43855503	NA	1	31	CRHR1:RP11-105N13.4	ncRNA_intronic
rs111878933	17	43856341	NA	0.994627	31	CRHR1:RP11-105N13.4	ncRNA_intronic
rs111735741	17	43856372	NA	0.994627	31	CRHR1:RP11-105N13.4	ncRNA_intronic
rs62057061	17	43856639	NA	1	31	CRHR1:RP11-105N13.4	ncRNA_intronic
rs62057062	17	43856710	1.77884e-13	1	31	CRHR1:RP11-105N13.4	ncRNA_intronic
rs62057063	17	43856730	1.91681e-13	1	31	CRHR1:RP11-105N13.4	ncRNA_intronic
rs62057064	17	43857033	1.78034e-13	1	31	CRHR1:RP11-105N13.4	ncRNA_intronic
rs76830096	17	43857129	1.87898e-13	1	31	CRHR1:RP11-105N13.4	ncRNA_intronic
rs111433752	17	43857989	NA	0.994627	31	CRHR1:RP11-105N13.4	ncRNA_intronic
rs111664122	17	43857990	NA	0.994627	31	CRHR1:RP11-105N13.4	ncRNA_intronic
rs62057065	17	43858187	NA	1	31	CRHR1:RP11-105N13.4	ncRNA_intronic
rs62057066	17	43858307	NA	0.994629	31	CRHR1:RP11-105N13.4	ncRNA_intronic
rs62057067	17	43858326	1.86453e-13	1	31	CRHR1:RP11-105N13.4	ncRNA_intronic
rs78917495	17	43858482	1.75653e-13	1	31	CRHR1:RP11-105N13.4	ncRNA_intronic
rs62057068	17	43858629	1.85102e-13	1	31	CRHR1:RP11-105N13.4	ncRNA_intronic
rs62057069	17	43859065	1.84225e-13	1	31	CRHR1:RP11-105N13.4	ncRNA_intronic
rs62057070	17	43859640	1.84422e-13	1	31	CRHR1:RP11-105N13.4	ncRNA_intronic
rs62057071	17	43859691	1.85937e-13	1	31	CRHR1:RP11-105N13.4	ncRNA_intronic
rs145503157	17	43859929	NA	1	31	CRHR1:RP11-105N13.4	ncRNA_intronic
rs62057073	17	43861117	1.68534e-13	1	31	CRHR1:RP11-105N13.4	ncRNA_intronic
rs56319902	17	43871982	1.71907e-13	1	31	CRHR1:RP11-105N13.4	ncRNA_intronic
rs55943044	17	43872228	2.54447e-13	1	31	CRHR1:RP11-105N13.4	ncRNA_intronic
rs80184151	17	43879308	2.78692e-13	1	31	CRHR1:RP11-105N13.4	ncRNA_intronic
rs17689378	17	43881790	1.80013e-13	0.989249	31	CRHR1:RP11-105N13.4	ncRNA_intronic
rs62057101	17	43885291	2.31202e-13	1	31	CRHR1:RP11-105N13.4	ncRNA_intronic
rs62057103	17	43887480	NA	1	31	CRHR1:RP11-105N13.4	ncRNA_intronic
rs55915917	17	43892784	2.98046e-13	0.916311	31	CRHR1:RP11-105N13.4	ncRNA_intronic
rs55668363	17	43892788	3.64727e-13	0.922164	31	CRHR1:RP11-105N13.4	ncRNA_intronic
rs17689471	17	43892973	2.83864e-13	1	31	CRHR1:RP11-105N13.4	ncRNA_intronic
rs142682197	17	43893146	NA	1	31	CRHR1:RP11-105N13.4	ncRNA_intronic
rs117365970	17	43893259	1.14216e-13	1	31	CRHR1:RP11-105N13.4	ncRNA_intronic
rs117646503	17	43893260	2.33608e-13	1	31	CRHR1:RP11-105N13.4	ncRNA_intronic
rs17762769	17	43893403	2.57486e-13	1	31	CRHR1:RP11-105N13.4	ncRNA_intronic
rs8072451	17	43893716	4.11015e-13	1	31	CRHR1:RP11-105N13.4	ncRNA_intronic
rs8073146	17	43893751	4.39706e-13	1	31	CRHR1:RP11-105N13.4	ncRNA_intronic
rs28364025	17	43894102	2.40747e-13	1	31	CRHR1	intronic
rs28364023	17	43894159	2.7455e-13	1	31	CRHR1	intronic
rs562566755	17	43894485	NA	1	31	CRHR1	intronic
rs55779147	17	43894510	2.63032e-13	1	31	CRHR1	intronic
rs56357543	17	43894547	3.9953e-13	1	31	CRHR1	intronic
rs56099546	17	43894609	3.99895e-13	1	31	CRHR1	intronic
rs739645	17	43894990	2.63553e-13	1	31	CRHR1	intronic
rs739644	17	43895008	2.65028e-13	1	31	CRHR1	intronic
rs538784996	17	43895168	NA	1	31	CRHR1	intronic
rs4564621	17	43895501	2.8e-13	1	31	CRHR1	intronic
rs2316763	17	43895530	2.8851e-13	1	31	CRHR1	intronic
rs2316764	17	43895602	3.14077e-13	1	31	CRHR1	intronic
rs4277389	17	43895653	3.07294e-13	1	31	CRHR1	intronic
rs4566211	17	43895696	2.93061e-13	1	31	CRHR1	intronic
rs4566212	17	43895751	2.98928e-13	1	31	CRHR1	intronic
rs4309444	17	43895797	3.26492e-13	1	31	CRHR1	intronic
rs62057107	17	43896032	3.37167e-13	1	31	CRHR1	intronic
rs12150390	17	43896228	2.5792e-13	1	31	CRHR1	intronic
rs17689608	17	43896528	2.77482e-13	1	31	CRHR1	intronic
rs62057108	17	43896616	2.89741e-13	1	31	CRHR1	intronic
rs62057109	17	43896637	2.89766e-13	1	31	CRHR1	intronic
rs78074121	17	43896690	3.11378e-13	1	31	CRHR1	intronic
rs62057110	17	43896734	2.85879e-13	1	31	CRHR1	intronic
rs565597555	17	43896862	NA	0.806552	31	CRHR1	intronic
rs540416592	17	43897026	NA	1	31	CRHR1	intronic
rs577664674	17	43897026	NA	1	31	CRHR1	NA
rs62057111	17	43897130	2.48964e-13	1	31	CRHR1	intronic
rs62057112	17	43897202	2.70403e-13	1	31	CRHR1	intronic
rs78587102	17	43897246	2.56615e-13	1	31	CRHR1	intronic
rs62057113	17	43897449	2.86836e-13	1	31	CRHR1	intronic
rs78506181	17	43897480	2.53616e-13	1	31	CRHR1	intronic
rs79600142	17	43897722	2.0548e-13	1	31	CRHR1	intronic
rs554779172	17	43898362	NA	1	31	CRHR1	intronic
rs111739681	17	43898459	2.25833e-13	1	31	CRHR1	intronic
rs17762882	17	43898887	3.00869e-13	1	31	CRHR1	intronic
rs17689653	17	43898963	2.92149e-13	1	31	CRHR1	intronic
rs17762912	17	43899161	2.7316e-13	1	31	CRHR1	intronic
rs62057114	17	43899401	2.36903e-13	1	31	CRHR1	intronic
rs62057115	17	43899417	2.38849e-13	1	31	CRHR1	intronic
rs78917479	17	43899611	2.37744e-13	1	31	CRHR1	intronic
rs62057116	17	43899655	2.51979e-13	1	31	CRHR1	intronic
rs62057117	17	43899657	2.57612e-13	1	31	CRHR1	intronic
rs62057118	17	43899727	2.44239e-13	1	31	CRHR1	intronic
rs62057119	17	43899736	2.22278e-13	1	31	CRHR1	intronic
rs17762954	17	43899786	2.17661e-13	1	31	CRHR1	intronic
rs55979424	17	43900081	NA	1	31	CRHR1	intronic
rs559241210	17	43900215	NA	0.984002	31	CRHR1	intronic
rs55638417	17	43900434	NA	1	31	CRHR1	intronic
rs79501144	17	43900697	2.63177e-13	1	31	CRHR1	intronic
rs62057121	17	43900760	NA	1	31	CRHR1	intronic
rs112137135	17	43900817	NA	1	31	CRHR1	intronic
rs62057122	17	43901001	1.9269e-13	1	31	CRHR1	intronic
rs62057123	17	43901238	2.62095e-13	1	31	CRHR1	intronic
rs62057143	17	43901528	2.42198e-13	1	31	CRHR1	intronic
rs62057144	17	43901558	2.7828e-13	1	31	CRHR1	intronic
rs4335809	17	43902216	2.435e-13	1	31	CRHR1	intronic
rs4341787	17	43902505	2.45817e-13	0.994629	31	CRHR1	intronic
rs4523962	17	43902522	2.44714e-13	1	31	CRHR1	intronic
rs4327090	17	43902541	2.13182e-11	0.810987	31	CRHR1	intronic
rs3885074	17	43902738	2.44345e-13	1	31	CRHR1	intronic
rs3885075	17	43902799	2.46666e-13	1	31	CRHR1	intronic
rs41280116	17	43902842	2.34004e-13	1	31	CRHR1	intronic
rs34283254	17	43902861	NA	1	31	CRHR1	exonic
rs1912151	17	43902944	2.5233e-13	1	31	CRHR1	UTR3
rs1396862	17	43902997	2.42804e-13	1	31	CRHR1	intronic
rs41280118	17	43903089	2.48879e-13	1	31	CRHR1	intronic
rs62057146	17	43903106	2.5356e-13	1	31	CRHR1	intronic
rs62057147	17	43903298	2.18789e-13	1	31	CRHR1	intronic
rs17763050	17	43903336	2.21804e-13	1	31	CRHR1	intronic
rs62057148	17	43903485	NA	0.989249	31	CRHR1	intronic
rs62057149	17	43903546	2.50074e-13	1	31	CRHR1	intronic
rs62057150	17	43903548	2.50077e-13	1	31	CRHR1	intronic
rs62057151	17	43903842	2.03894e-12	0.964001	31	CRHR1	intronic
rs62057152	17	43904110	NA	1	31	CRHR1	intronic
rs17689824	17	43904397	2.46926e-13	1	31	CRHR1	intronic
rs62057153	17	43904528	2.51065e-13	1	31	CRHR1	intronic
rs62057154	17	43904610	2.48049e-13	1	31	CRHR1	intronic
rs62057155	17	43904673	2.48052e-13	1	31	CRHR1	intronic
rs62057156	17	43904948	2.49166e-13	1	31	CRHR1	intronic
rs78872653	17	43905134	2.33152e-13	1	31	CRHR1	intronic
rs62057157	17	43905313	2.50073e-13	1	31	CRHR1	intronic
rs17763086	17	43905481	2.47226e-13	1	31	CRHR1	intronic
rs17425752	17	43906726	2.26132e-13	0.994627	31	CRHR1	intronic
rs17689882	17	43906828	1.63481e-13	0.994627	31	CRHR1	intronic
rs62057158	17	43907143	2.36703e-13	1	31	CRHR1	intronic
rs551188177	17	43907641	NA	1	31	CRHR1	intronic
rs1876831	17	43907745	2.63425e-13	1	31	CRHR1	intronic
rs16940665	17	43907896	2.63229e-13	1	31	CRHR1	exonic
rs16940668	17	43907966	2.67982e-13	1	31	CRHR1	intronic
rs16940671	17	43908151	2.99945e-13	1	31	CRHR1	intronic
rs16940672	17	43908152	2.67932e-13	1	31	CRHR1	intronic
rs565667714	17	43908476	NA	1	31	CRHR1	intronic
rs55763795	17	43908773	2.52201e-13	1	31	CRHR1	intronic
rs55865707	17	43908826	2.52318e-13	1	31	CRHR1	intronic
rs62054760	17	43908989	4.43927e-13	0.983985	31	CRHR1	intronic
rs62054761	17	43909008	4.40088e-13	0.983985	31	CRHR1	intronic
rs62054762	17	43909022	4.58279e-13	0.983985	31	CRHR1	intronic
17:43909435:C:CAAAAAAACAAAA	17	43909435	NA	0.994629	31	CRHR1	intronic
rs17689918	17	43910088	2.60217e-13	1	31	CRHR1	intronic
rs17763199	17	43910183	2.5771e-13	0.994629	31	CRHR1	intronic
rs62054763	17	43910262	2.59919e-13	1	31	CRHR1	intronic
rs16940674	17	43910507	2.60394e-13	1	31	CRHR1	exonic
rs16940676	17	43911036	2.48587e-13	0.994627	31	CRHR1	intronic
rs1876830	17	43911352	2.61627e-13	1	31	CRHR1	intronic
rs41457044	17	43911424	2.60124e-13	0.989249	31	CRHR1	intronic
rs1876829	17	43911443	2.61649e-13	1	31	CRHR1	intronic
rs1876828	17	43911525	2.61642e-13	1	31	CRHR1	intronic
rs1876827	17	43911832	2.62833e-13	1	31	CRHR1	intronic
rs16940677	17	43911898	2.65687e-13	1	31	CRHR1	intronic
rs16940681	17	43912159	2.38943e-13	1	31	CRHR1	exonic
rs566629636	17	43912267	NA	0.994627	31	CRHR1	UTR3
rs28364021	17	43912282	2.62012e-13	1	31	CRHR1	UTR3
rs2316765	17	43912454	2.54329e-13	1	31	CRHR1	UTR3
rs878886	17	43912490	2.57902e-13	1	31	CRHR1	UTR3
rs878887	17	43912582	2.45494e-13	1	31	CRHR1	UTR3
rs878888	17	43912635	2.43982e-13	1	31	CRHR1	UTR3
rs4525537	17	43912723	2.44998e-13	1	31	CRHR1	UTR3
rs4640231	17	43912786	2.45417e-13	1	31	CRHR1	UTR3
rs4482334	17	43912830	2.46257e-13	1	31	CRHR1	UTR3
rs56127111	17	43913315	2.60969e-13	1	31	CRHR1	downstream
rs549810804	17	43913360	NA	1	31	CRHR1	downstream
rs75104593	17	43913557	1.09348e-12	0.989382	31	CRHR1	downstream
rs74998289	17	43913558	1.09762e-12	0.989382	31	CRHR1	downstream
rs10445362	17	43914554	2.62361e-13	1	31	CRHR1	intergenic
rs10445363	17	43914558	2.92335e-13	1	31	CRHR1	intergenic
rs62054802	17	43914598	2.62286e-13	1	31	CRHR1	intergenic
rs62054803	17	43914728	2.57155e-13	1	31	CRHR1	intergenic
rs62054804	17	43914809	2.78592e-13	1	31	CRHR1	intergenic
rs201128097	17	43914979	NA	0.994687	31	CRHR1	intergenic
rs572543580	17	43914981	NA	0.994687	31	CRHR1	intergenic
rs71904125	17	43914990	NA	1	31	CRHR1	intergenic
rs62054805	17	43915054	2.56732e-13	1	31	CRHR1	intergenic
rs62054806	17	43915312	NA	1	31	CRHR1	intergenic
rs62054807	17	43915497	NA	0.653269	31	CRHR1	intergenic
rs10445364	17	43916356	NA	1	31	CRHR1	intergenic
rs10445333	17	43916509	NA	1	31	CRHR1	intergenic
rs17690176	17	43916773	NA	0.994687	31	CRHR1	intergenic
rs78328427	17	43916932	NA	1	31	CRHR1	intergenic
rs77692262	17	43917086	NA	1	31	CRHR1	intergenic
rs56023973	17	43917776	NA	1	31	MAPT-AS1	intergenic
rs17763515	17	43917818	NA	1	31	MAPT-AS1	intergenic
rs17763533	17	43918190	NA	1	31	MAPT-AS1	intergenic
rs62054809	17	43918239	NA	1	31	MAPT-AS1	intergenic
rs201679950	17	43918301	NA	1	31	MAPT-AS1	intergenic
rs112583797	17	43918418	2.64337e-13	1	31	MAPT-AS1	intergenic
rs74922289	17	43918524	NA	1	31	MAPT-AS1	intergenic
rs56971664	17	43918613	NA	1	31	MAPT-AS1	intergenic
rs62054811	17	43918651	NA	1	31	MAPT-AS1	intergenic
rs2316766	17	43919068	NA	0.989289	31	MAPT-AS1	intergenic
rs2316767	17	43919070	NA	0.989289	31	MAPT-AS1	intergenic
rs2316768	17	43919073	NA	0.989289	31	MAPT-AS1	intergenic
rs2106786	17	43919096	NA	0.994627	31	MAPT-AS1	intergenic
rs2106785	17	43919105	NA	0.994627	31	MAPT-AS1	intergenic
rs56150806	17	43919301	NA	1	31	MAPT-AS1	intergenic
rs17690314	17	43919884	NA	1	31	MAPT-AS1	intergenic
rs569456595	17	43920219	NA	1	31	MAPT-AS1	downstream
rs56233672	17	43920300	NA	1	31	MAPT-AS1	downstream
rs56354807	17	43920378	NA	1	31	MAPT-AS1	downstream
rs55718212	17	43920411	NA	1	31	MAPT-AS1	downstream
rs17690326	17	43920974	NA	1	31	MAPT-AS1	downstream
rs17763596	17	43921210	NA	1	31	MAPT-AS1	ncRNA_exonic
rs62054814	17	43921572	NA	1	31	MAPT-AS1	ncRNA_intronic
rs17763634	17	43921754	NA	1	31	MAPT-AS1	ncRNA_intronic
rs62621252	17	43922942	NA	1	31	MAPT-AS1:SPPL2C	exonic
rs62054815	17	43923266	NA	1	31	MAPT-AS1:SPPL2C	exonic
rs12185233	17	43923654	NA	0.989249	31	MAPT-AS1:SPPL2C	exonic
rs12185268	17	43923683	NA	1	31	MAPT-AS1:SPPL2C	exonic
rs12185235	17	43923703	NA	1	31	MAPT-AS1:SPPL2C	exonic
rs11079725	17	43923934	NA	1	31	MAPT-AS1:SPPL2C	exonic
rs12373123	17	43924073	NA	1	31	MAPT-AS1:SPPL2C	exonic
rs12373139	17	43924130	NA	1	31	MAPT-AS1:SPPL2C	exonic
rs12373142	17	43924200	NA	1	31	MAPT-AS1:SPPL2C	exonic
rs12373124	17	43924219	NA	1	31	MAPT-AS1:SPPL2C	exonic
rs12373140	17	43924231	NA	1	31	MAPT-AS1:SPPL2C	exonic
rs12373168	17	43924337	NA	0.984284	31	MAPT-AS1:SPPL2C	ncRNA_intronic
rs17690661	17	43924521	NA	1	31	MAPT-AS1	ncRNA_intronic
rs55943825	17	43924776	NA	1	31	MAPT-AS1	ncRNA_intronic
rs17690679	17	43924803	NA	1	31	MAPT-AS1	ncRNA_intronic
rs17690703	17	43925297	NA	0.830313	31	MAPT-AS1	ncRNA_intronic
rs17769490	17	43925605	NA	0.994687	31	MAPT-AS1	ncRNA_intronic
rs77063768	17	43925729	NA	0.994687	31	MAPT-AS1	ncRNA_intronic
rs62054817	17	43925966	NA	0.994687	31	MAPT-AS1	ncRNA_intronic
rs62054818	17	43926056	NA	0.994687	31	MAPT-AS1	ncRNA_intronic
rs62054819	17	43926149	NA	0.994687	31	MAPT-AS1	ncRNA_intronic
rs62054820	17	43926755	NA	0.994687	31	MAPT-AS1	ncRNA_intronic
rs56113217	17	43926948	NA	0.994687	31	MAPT-AS1	ncRNA_intronic
rs56269136	17	43926992	NA	0.994687	31	MAPT-AS1	ncRNA_intronic
rs56385754	17	43927255	NA	0.994687	31	MAPT-AS1	ncRNA_intronic
rs17769552	17	43927290	NA	0.952328	31	MAPT-AS1	ncRNA_intronic
rs62054822	17	43927708	NA	0.994687	31	MAPT-AS1	ncRNA_intronic
rs885639	17	43928614	NA	0.994687	31	MAPT-AS1	ncRNA_intronic
rs551011992	17	43928629	NA	0.994687	31	MAPT-AS1	ncRNA_intronic
rs62054823	17	43929029	NA	0.984023	31	MAPT-AS1	ncRNA_intronic
rs62054824	17	43929992	NA	1	31	MAPT-AS1	ncRNA_intronic
rs62054825	17	43930033	NA	0.994629	31	MAPT-AS1	ncRNA_intronic
rs79589869	17	43930238	NA	1	31	MAPT-AS1	ncRNA_intronic
rs2316769	17	43930798	NA	1	31	MAPT-AS1	ncRNA_intronic
rs2873268	17	43930955	NA	1	31	MAPT-AS1	ncRNA_intronic
rs4340365	17	43930980	NA	1	31	MAPT-AS1	ncRNA_intronic
rs2873269	17	43931122	NA	1	31	MAPT-AS1	ncRNA_intronic
rs56026128	17	43931244	NA	1	31	MAPT-AS1	ncRNA_intronic
rs56329743	17	43931245	NA	1	31	MAPT-AS1	ncRNA_intronic
rs56288604	17	43931380	NA	1	31	MAPT-AS1	ncRNA_intronic
rs17690987	17	43931626	NA	1	31	MAPT-AS1	ncRNA_intronic
rs549934062	17	43931855	NA	0.989294	31	MAPT-AS1	ncRNA_intronic
rs56146262	17	43931907	NA	1	31	MAPT-AS1	ncRNA_intronic
rs55942528	17	43932028	NA	1	31	MAPT-AS1	ncRNA_intronic
rs56254732	17	43932049	NA	1	31	MAPT-AS1	ncRNA_intronic
rs56323304	17	43932129	NA	0.994687	31	MAPT-AS1	ncRNA_intronic
rs55751924	17	43932155	NA	1	31	MAPT-AS1	ncRNA_intronic
rs55660209	17	43932173	NA	0.908176	31	MAPT-AS1	ncRNA_intronic
rs113856644	17	43932277	2.92957e-13	1	31	MAPT-AS1	ncRNA_intronic
rs62054831	17	43932381	NA	1	31	MAPT-AS1	ncRNA_intronic
rs4627402	17	43932741	NA	0.989289	31	MAPT-AS1	ncRNA_intronic
rs10445365	17	43932789	NA	0.81901	31	MAPT-AS1	ncRNA_intronic
rs10445366	17	43932797	NA	0.81901	31	MAPT-AS1	ncRNA_intronic
rs10445367	17	43932798	NA	0.81901	31	MAPT-AS1	ncRNA_intronic
rs10445368	17	43933171	NA	0.989289	31	MAPT-AS1	ncRNA_intronic
rs533250683	17	43933190	NA	0.989289	31	MAPT-AS1	ncRNA_intronic
rs62054832	17	43933579	NA	0.983985	31	MAPT-AS1	ncRNA_intronic
rs62054833	17	43933673	NA	0.994629	31	MAPT-AS1	ncRNA_intronic
rs142955985	17	43933790	NA	0.983985	31	MAPT-AS1	ncRNA_intronic
rs553435810	17	43933802	NA	0.60549	31	MAPT-AS1	ncRNA_intronic
rs80209523	17	43933830	NA	0.978715	31	MAPT-AS1	ncRNA_intronic
rs78993847	17	43933834	NA	0.978715	31	MAPT-AS1	ncRNA_intronic
rs76563578	17	43933879	1.83588e-13	1	31	MAPT-AS1	ncRNA_intronic
rs370644144	17	43933956	NA	1	31	MAPT-AS1	ncRNA_intronic
rs111962225	17	43934016	1.86393e-13	1	31	MAPT-AS1	ncRNA_intronic
rs113093579	17	43934116	NA	1	31	MAPT-AS1	ncRNA_intronic
rs62054834	17	43934314	NA	1	31	MAPT-AS1	ncRNA_intronic
rs112588484	17	43934587	NA	1	31	MAPT-AS1	ncRNA_intronic
rs62054835	17	43934672	1.6784e-13	1	31	MAPT-AS1	ncRNA_intronic
rs10445369	17	43934776	NA	1	31	MAPT-AS1	ncRNA_intronic
rs10445334	17	43934826	NA	1	31	MAPT-AS1	ncRNA_intronic
rs10445335	17	43934896	NA	1	31	MAPT-AS1	ncRNA_intronic
rs10445336	17	43934948	NA	1	31	MAPT-AS1	ncRNA_intronic
rs10445370	17	43935118	NA	1	31	MAPT-AS1	ncRNA_intronic
rs55996632	17	43935888	NA	1	31	MAPT-AS1	ncRNA_intronic
rs55886302	17	43936011	NA	1	31	MAPT-AS1	ncRNA_intronic
rs56136075	17	43936298	NA	1	31	MAPT-AS1	ncRNA_intronic
rs62054839	17	43936804	NA	1	31	MAPT-AS1	ncRNA_intronic
rs62054840	17	43936812	NA	1	31	MAPT-AS1	ncRNA_intronic
rs62054841	17	43937104	NA	1	31	MAPT-AS1	ncRNA_intronic
rs62054842	17	43937162	NA	1	31	MAPT-AS1	ncRNA_intronic
rs62054843	17	43937184	NA	1	31	MAPT-AS1	ncRNA_intronic
rs62054844	17	43937333	NA	1	31	MAPT-AS1	ncRNA_intronic
rs76627340	17	43937460	NA	1	31	MAPT-AS1	ncRNA_intronic
rs75945623	17	43937505	NA	1	31	MAPT-AS1	ncRNA_intronic
rs79889833	17	43937633	NA	1	31	MAPT-AS1	ncRNA_intronic
rs77625338	17	43937671	NA	1	31	MAPT-AS1	ncRNA_intronic
rs77489223	17	43937736	NA	1	31	MAPT-AS1	ncRNA_intronic
rs55888391	17	43938107	NA	1	31	MAPT-AS1	ncRNA_intronic
rs74872829	17	43938394	NA	1	31	MAPT-AS1	ncRNA_intronic
rs76329216	17	43938499	NA	1	31	MAPT-AS1	ncRNA_intronic
rs62054846	17	43938634	NA	1	31	MAPT-AS1	ncRNA_intronic
rs55646970	17	43938796	NA	1	31	MAPT-AS1	ncRNA_intronic
rs55673092	17	43938882	NA	1	31	MAPT-AS1	ncRNA_intronic
rs56347602	17	43939255	NA	1	31	MAPT-AS1	ncRNA_intronic
rs56026524	17	43939389	NA	1	31	MAPT-AS1	ncRNA_intronic
rs56100710	17	43939395	NA	1	31	MAPT-AS1	ncRNA_intronic
rs56026232	17	43939399	NA	1	31	MAPT-AS1	ncRNA_intronic
rs56249080	17	43939432	NA	1	31	MAPT-AS1	ncRNA_intronic
rs56227067	17	43939609	NA	1	31	MAPT-AS1	ncRNA_intronic
rs55719714	17	43939638	NA	1	31	MAPT-AS1	ncRNA_intronic
rs56299858	17	43939659	NA	1	31	MAPT-AS1	ncRNA_intronic
rs62054857	17	43939936	NA	1	31	MAPT-AS1	ncRNA_intronic
rs75210307	17	43940012	NA	1	31	MAPT-AS1	ncRNA_intronic
rs74944644	17	43940020	NA	1	31	MAPT-AS1	ncRNA_intronic
rs79412431	17	43940021	NA	1	31	MAPT-AS1	ncRNA_intronic
rs62054858	17	43940188	NA	1	31	MAPT-AS1	ncRNA_intronic
rs79406732	17	43940497	NA	1	31	MAPT-AS1	ncRNA_intronic
rs62054859	17	43940685	NA	1	31	MAPT-AS1	ncRNA_intronic
rs62055460	17	43940825	NA	1	31	MAPT-AS1	ncRNA_intronic
rs62055461	17	43941350	NA	1	31	MAPT-AS1	ncRNA_intronic
rs62055462	17	43941476	NA	1	31	MAPT-AS1	ncRNA_intronic
rs62055463	17	43941491	NA	1	31	MAPT-AS1	ncRNA_intronic
rs77652965	17	43941608	NA	1	31	MAPT-AS1	ncRNA_intronic
rs75690239	17	43941710	NA	1	31	MAPT-AS1	ncRNA_intronic
rs62055464	17	43941858	NA	1	31	MAPT-AS1	ncRNA_intronic
rs62055465	17	43942046	NA	1	31	MAPT-AS1	ncRNA_intronic
rs62055466	17	43942656	NA	1	31	MAPT-AS1	ncRNA_intronic
rs62055467	17	43942820	NA	1	31	MAPT-AS1	ncRNA_intronic
rs62055468	17	43943000	NA	1	31	MAPT-AS1	ncRNA_intronic
rs62055469	17	43943655	NA	1	31	MAPT-AS1	ncRNA_intronic
rs62055470	17	43943657	NA	1	31	MAPT-AS1	ncRNA_intronic
rs62055471	17	43943755	NA	1	31	MAPT-AS1	ncRNA_intronic
rs56327054	17	43943957	NA	1	31	MAPT-AS1	ncRNA_intronic
rs56036719	17	43943974	NA	1	31	MAPT-AS1	ncRNA_intronic
rs55781174	17	43944158	NA	1	31	MAPT-AS1	ncRNA_intronic
rs12150223	17	43944204	NA	1	31	MAPT-AS1	ncRNA_intronic
rs12150516	17	43944519	NA	1	31	MAPT-AS1	ncRNA_intronic
rs62055475	17	43945106	NA	1	31	MAPT-AS1	ncRNA_intronic
rs527658313	17	43945495	NA	1	31	MAPT-AS1	ncRNA_intronic
17:43945687:A:C	17	43945687	NA	1	31	MAPT-AS1	ncRNA_intronic
rs78637438	17	43945855	NA	1	31	MAPT-AS1	ncRNA_intronic
rs2316771	17	43945931	NA	1	31	MAPT-AS1	ncRNA_intronic
rs62055478	17	43945938	NA	1	31	MAPT-AS1	ncRNA_intronic
rs1078830	17	43946112	NA	1	31	MAPT-AS1	ncRNA_intronic
rs753235	17	43946223	NA	0.978879	31	MAPT-AS1	ncRNA_intronic
rs886249	17	43946291	NA	0.921655	31	MAPT-AS1	ncRNA_intronic
rs753236	17	43946318	NA	0.989249	31	MAPT-AS1	ncRNA_intronic
rs2316772	17	43946423	NA	0.989294	31	MAPT-AS1	ncRNA_intronic
rs2316773	17	43946536	NA	1	31	MAPT-AS1	ncRNA_intronic
rs2316774	17	43946642	NA	1	31	MAPT-AS1	ncRNA_intronic
rs739643	17	43946707	NA	1	31	MAPT-AS1	ncRNA_intronic
rs739642	17	43946838	NA	1	31	MAPT-AS1	ncRNA_intronic
rs757055	17	43946875	NA	1	31	MAPT-AS1	ncRNA_intronic
rs75676226	17	43947171	NA	1	31	MAPT-AS1	ncRNA_intronic
rs537884534	17	43947176	NA	1	31	MAPT-AS1	ncRNA_intronic
rs56398500	17	43947488	NA	1	31	MAPT-AS1	ncRNA_intronic
rs552290972	17	43947883	NA	0.867645	31	MAPT-AS1	ncRNA_intronic
rs56289364	17	43947928	NA	1	31	MAPT-AS1	ncRNA_intronic
rs62055483	17	43948040	NA	1	31	MAPT-AS1	ncRNA_intronic
rs78238042	17	43948159	NA	1	31	MAPT-AS1	ncRNA_intronic
rs6503451	17	43948347	NA	0.861223	31	MAPT-AS1	ncRNA_intronic
rs55673340	17	43948733	NA	1	31	MAPT-AS1	ncRNA_intronic
rs55967721	17	43948977	NA	1	31	MAPT-AS1	ncRNA_intronic
rs77092481	17	43949008	NA	1	31	MAPT-AS1	ncRNA_intronic
rs62055486	17	43949092	NA	1	31	MAPT-AS1	ncRNA_intronic
rs34739559	17	43949342	NA	0.98922	31	MAPT-AS1	ncRNA_intronic
rs34097347	17	43949448	NA	1	31	MAPT-AS1	ncRNA_intronic
rs2106784	17	43949892	NA	1	31	MAPT-AS1	ncRNA_intronic
rs2158072	17	43950195	NA	1	31	MAPT-AS1	ncRNA_intronic
rs9898399	17	43950322	NA	0.886	31	MAPT-AS1	ncRNA_intronic
rs62055488	17	43950394	NA	1	31	MAPT-AS1	ncRNA_intronic
rs62055489	17	43950441	NA	1	31	MAPT-AS1	ncRNA_intronic
rs531196238	17	43950444	NA	1	31	MAPT-AS1	ncRNA_intronic
rs62055490	17	43950533	NA	1	31	MAPT-AS1	ncRNA_intronic
17:43950976:G:T	17	43950976	NA	1	31	MAPT-AS1	ncRNA_intronic
rs62055491	17	43951120	NA	1	31	MAPT-AS1	ncRNA_intronic
rs34416056	17	43951220	NA	1	31	MAPT-AS1	ncRNA_intronic
rs62055492	17	43951345	NA	1	31	MAPT-AS1	ncRNA_intronic
rs574917819	17	43951599	NA	1	31	MAPT-AS1	ncRNA_intronic
rs2055794	17	43951717	NA	1	31	MAPT-AS1	ncRNA_intronic
rs2055795	17	43951995	NA	1	31	MAPT-AS1	ncRNA_intronic
rs2055796	17	43952191	NA	1	31	MAPT-AS1	ncRNA_intronic
rs80348388	17	43952634	NA	1	31	MAPT-AS1	ncRNA_intronic
rs62055493	17	43952944	NA	0.994687	31	MAPT-AS1	ncRNA_intronic
rs62055494	17	43953016	NA	0.994687	31	MAPT-AS1	ncRNA_intronic
rs62055495	17	43953043	NA	0.994687	31	MAPT-AS1	ncRNA_intronic
rs111321973	17	43953170	NA	1	31	MAPT-AS1	ncRNA_intronic
rs140713557	17	43953179	NA	0.994629	31	MAPT-AS1	ncRNA_intronic
rs552226830	17	43953240	NA	1	31	MAPT-AS1	ncRNA_intronic
rs111758342	17	43953240	NA	1	31	MAPT-AS1	ncRNA_intronic
rs62055496	17	43953307	NA	1	31	MAPT-AS1	ncRNA_intronic
rs62055497	17	43953529	NA	1	31	MAPT-AS1	ncRNA_intronic
rs2188888	17	43953695	NA	1	31	MAPT-AS1	ncRNA_intronic
rs3919455	17	43953707	NA	1	31	MAPT-AS1	ncRNA_intronic
rs2214258	17	43953719	NA	1	31	MAPT-AS1	ncRNA_intronic
rs62055498	17	43953814	NA	1	31	MAPT-AS1	ncRNA_intronic
rs62055499	17	43953991	NA	1	31	MAPT-AS1	ncRNA_intronic
rs62055500	17	43954134	NA	1	31	MAPT-AS1	ncRNA_intronic
rs62055501	17	43954227	NA	1	31	MAPT-AS1	ncRNA_intronic
rs62055502	17	43954284	NA	1	31	MAPT-AS1	ncRNA_intronic
rs570669831	17	43954416	NA	0.994687	31	MAPT-AS1	ncRNA_intronic
rs916793	17	43954686	NA	1	31	MAPT-AS1	ncRNA_intronic
rs535514148	17	43954982	NA	1	31	MAPT-AS1	ncRNA_intronic
rs4441322	17	43955030	NA	1	31	MAPT-AS1	ncRNA_intronic
rs113414067	17	43955093	1.66169e-13	1	31	MAPT-AS1	ncRNA_intronic
rs55905252	17	43955365	NA	1	31	MAPT-AS1	ncRNA_intronic
rs17691328	17	43955487	NA	0.989249	31	MAPT-AS1	ncRNA_intronic
rs561861374	17	43956139	NA	0.994629	31	MAPT-AS1	ncRNA_intronic
rs563555797	17	43956305	NA	0.989382	31	MAPT-AS1	ncRNA_intronic
rs62055515	17	43956370	NA	1	31	MAPT-AS1	ncRNA_intronic
rs62055516	17	43956390	NA	1	31	MAPT-AS1	ncRNA_intronic
rs62055517	17	43956425	NA	1	31	MAPT-AS1	ncRNA_intronic
rs62055518	17	43956505	NA	1	31	MAPT-AS1	ncRNA_intronic
rs56364632	17	43956642	NA	1	31	MAPT-AS1	ncRNA_intronic
rs55768605	17	43956734	NA	1	31	MAPT-AS1	ncRNA_intronic
rs55653657	17	43956778	NA	1	31	MAPT-AS1	ncRNA_intronic
rs55894109	17	43957221	NA	1	31	MAPT-AS1	ncRNA_intronic
rs56101773	17	43957269	NA	1	31	MAPT-AS1	ncRNA_intronic
rs56249780	17	43957328	NA	1	31	MAPT-AS1	ncRNA_intronic
rs56040418	17	43958079	NA	0.994687	31	MAPT-AS1	ncRNA_intronic
rs55721252	17	43958099	NA	1	31	MAPT-AS1	ncRNA_intronic
rs55876817	17	43958139	NA	1	31	MAPT-AS1	ncRNA_intronic
rs55944735	17	43958172	NA	1	31	MAPT-AS1	ncRNA_intronic
rs535791904	17	43958207	NA	1	31	MAPT-AS1	ncRNA_intronic
rs56356641	17	43958362	NA	0.95804	31	MAPT-AS1	ncRNA_intronic
rs55711631	17	43958431	NA	1	31	MAPT-AS1	ncRNA_intronic
rs62055525	17	43958736	NA	1	31	MAPT-AS1	ncRNA_intronic
rs112915466	17	43958744	NA	1	31	MAPT-AS1	ncRNA_intronic
rs56343551	17	43959092	NA	1	31	MAPT-AS1	ncRNA_intronic
rs55975673	17	43959113	NA	1	31	MAPT-AS1	ncRNA_intronic
rs56387391	17	43959261	NA	1	31	MAPT-AS1	ncRNA_intronic
rs544055237	17	43959596	NA	0.924541	31	MAPT-AS1	ncRNA_intronic
rs2019816	17	43959661	NA	1	31	MAPT-AS1	ncRNA_intronic
rs2006305	17	43959752	NA	1	31	MAPT-AS1	ncRNA_intronic
rs2019822	17	43959918	NA	1	31	MAPT-AS1	ncRNA_intronic
rs62055529	17	43960020	NA	1	31	MAPT-AS1	ncRNA_intronic
rs79580365	17	43960172	NA	1	31	MAPT-AS1	ncRNA_intronic
rs55937610	17	43960283	NA	1	31	MAPT-AS1	ncRNA_intronic
rs56365901	17	43960323	NA	1	31	MAPT-AS1	ncRNA_intronic
rs55767267	17	43960325	NA	1	31	MAPT-AS1	ncRNA_intronic
rs56127309	17	43960341	NA	0.994687	31	MAPT-AS1	ncRNA_intronic
rs56194412	17	43960600	NA	1	31	MAPT-AS1	ncRNA_intronic
rs56338487	17	43960812	NA	1	31	MAPT-AS1	ncRNA_intronic
rs56180212	17	43960911	NA	0.994687	31	MAPT-AS1	ncRNA_intronic
rs56301449	17	43960918	NA	1	31	MAPT-AS1	ncRNA_intronic
rs62055538	17	43960997	NA	1	31	MAPT-AS1	ncRNA_intronic
rs62055539	17	43961044	NA	1	31	MAPT-AS1	ncRNA_intronic
rs62055540	17	43961142	NA	1	31	MAPT-AS1	ncRNA_intronic
rs17770108	17	43961292	NA	1	31	MAPT-AS1	ncRNA_intronic
rs370421664	17	43961694	NA	0.664758	31	MAPT-AS1	ncRNA_intronic
rs374903925	17	43961699	NA	0.664758	31	MAPT-AS1	ncRNA_intronic
rs374039905	17	43961712	NA	0.664758	31	MAPT-AS1	ncRNA_intronic
rs67322118	17	43961719	NA	0.664758	31	MAPT-AS1	ncRNA_intronic
rs62055541	17	43962017	NA	1	31	MAPT-AS1	ncRNA_intronic
rs77426526	17	43962982	NA	1	31	MAPT-AS1	ncRNA_intronic
rs77129180	17	43963046	NA	1	31	MAPT-AS1	ncRNA_intronic
rs74863825	17	43963120	NA	1	31	MAPT-AS1	ncRNA_intronic
rs80254317	17	43963282	NA	1	31	MAPT-AS1	ncRNA_intronic
rs112425426	17	43963416	NA	1	31	MAPT-AS1	ncRNA_intronic
rs62055542	17	43963844	NA	1	31	MAPT-AS1	ncRNA_intronic
rs17770120	17	43963943	NA	1	31	MAPT-AS1	ncRNA_intronic
rs17770150	17	43964163	NA	1	31	MAPT-AS1	ncRNA_intronic
rs17770186	17	43964191	NA	1	31	MAPT-AS1	ncRNA_intronic
rs17691449	17	43964283	NA	1	31	MAPT-AS1	ncRNA_intronic
rs62055544	17	43964539	NA	0.994629	31	MAPT-AS1	ncRNA_intronic
rs62055545	17	43964561	NA	1	31	MAPT-AS1	ncRNA_intronic
rs62055546	17	43964567	NA	1	31	MAPT-AS1	ncRNA_intronic
rs62055547	17	43964755	NA	1	31	MAPT-AS1	ncRNA_intronic
rs62055548	17	43964899	NA	1	31	MAPT-AS1	ncRNA_intronic
rs113327263	17	43965063	NA	1	31	MAPT-AS1	ncRNA_intronic
rs112436750	17	43965129	NA	0.88981	31	MAPT-AS1	ncRNA_intronic
rs530372195	17	43965429	NA	1	31	MAPT-AS1	ncRNA_intronic
rs62055549	17	43965595	NA	1	31	MAPT-AS1	ncRNA_intronic
rs62055550	17	43965680	NA	1	31	MAPT-AS1	ncRNA_intronic
rs62055551	17	43965687	NA	1	31	MAPT-AS1	ncRNA_intronic
rs62055552	17	43965955	NA	1	31	MAPT-AS1	ncRNA_intronic
rs62055553	17	43966178	NA	1	31	MAPT-AS1	ncRNA_intronic
rs62055554	17	43966260	NA	1	31	MAPT-AS1	ncRNA_intronic
rs62055555	17	43966282	NA	1	31	MAPT-AS1	ncRNA_intronic
rs111941646	17	43966608	NA	1	31	MAPT-AS1	ncRNA_intronic
rs62055556	17	43966749	NA	1	31	MAPT-AS1	ncRNA_intronic
rs62055557	17	43966795	NA	1	31	MAPT-AS1	ncRNA_intronic
rs541171022	17	43966910	NA	0.994629	31	MAPT-AS1	ncRNA_intronic
rs62055558	17	43966955	NA	1	31	MAPT-AS1	ncRNA_intronic
rs62055559	17	43967138	NA	1	31	MAPT-AS1	ncRNA_intronic
rs79193046	17	43967562	NA	1	31	MAPT-AS1	ncRNA_intronic
rs17691466	17	43968219	NA	1	31	MAPT-AS1	ncRNA_intronic
rs7210728	17	43968415	NA	0.970438	31	MAPT-AS1	ncRNA_intronic
rs17691508	17	43968463	NA	1	31	MAPT-AS1	ncRNA_intronic
rs62056760	17	43968572	NA	1	31	MAPT-AS1	ncRNA_intronic
17:43968718:T:TACACACAC	17	43968718	NA	1	31	MAPT-AS1	ncRNA_intronic
rs55943606	17	43968874	NA	1	31	MAPT-AS1	ncRNA_intronic
rs55895732	17	43968937	NA	1	31	MAPT-AS1	ncRNA_intronic
rs55960528	17	43968994	NA	1	31	MAPT-AS1	ncRNA_intronic
rs55877243	17	43969019	NA	1	31	MAPT-AS1	ncRNA_intronic
rs17770296	17	43969136	NA	1	31	MAPT-AS1	ncRNA_intronic
rs17691556	17	43969168	NA	1	31	MAPT-AS1	ncRNA_intronic
rs575495169	17	43969258	NA	1	31	MAPT-AS1	ncRNA_intronic
rs62056761	17	43969686	NA	1	31	MAPT-AS1	ncRNA_intronic
rs17770337	17	43969779	NA	1	31	MAPT-AS1	ncRNA_intronic
rs62056773	17	43969833	NA	1	31	MAPT-AS1	ncRNA_intronic
rs62056774	17	43969901	NA	1	31	MAPT-AS1	ncRNA_intronic
rs62056775	17	43969952	NA	1	31	MAPT-AS1	ncRNA_intronic
rs62056776	17	43969995	NA	1	31	MAPT-AS1	ncRNA_intronic
rs146712066	17	43970012	NA	1	31	MAPT-AS1	ncRNA_intronic
rs78729125	17	43970108	NA	1	31	MAPT-AS1	ncRNA_intronic
rs17770343	17	43970154	NA	1	31	MAPT-AS1	ncRNA_intronic
rs62056777	17	43970303	NA	1	31	MAPT-AS1	ncRNA_intronic
rs17691610	17	43970662	NA	1	31	MAPT-AS1	ncRNA_intronic
rs560623594	17	43971206	NA	1	31	MAPT-AS1	ncRNA_intronic
rs138325961	17	43971238	NA	1	31	MAPT-AS1	ncRNA_intronic
rs76594404	17	43971457	NA	1	31	MAPT-AS1	ncRNA_intronic
rs80233201	17	43971481	NA	1	31	MAPT-AS1	ncRNA_intronic
rs62056778	17	43971604	NA	1	31	MAPT-AS1	ncRNA_intronic
rs11575895	17	43971785	NA	1	31	MAPT-AS1:MAPT	ncRNA_intronic
rs62056779	17	43971937	NA	1	31	MAPT-AS1:MAPT	ncRNA_intronic
rs546638784	17	43972025	NA	1	31	MAPT-AS1:MAPT	ncRNA_exonic
rs11575896	17	43972142	NA	1	31	MAPT-AS1:MAPT	ncRNA_exonic
rs74457229	17	43972581	NA	1	31	MAPT-AS1:MAPT	ncRNA_exonic
rs74548327	17	43973080	NA	1	31	MAPT	intronic
rs111972148	17	43973121	NA	1	31	MAPT	intronic
rs76324150	17	43973233	NA	1	31	MAPT	intronic
rs113347741	17	43973408	NA	1	31	MAPT	intronic
rs78720789	17	43973413	NA	1	31	MAPT	intronic
rs4792891	17	43973498	NA	0.970438	31	MAPT	intronic
rs62056780	17	43973652	NA	1	31	MAPT	intronic
rs62056781	17	43973899	NA	1	31	MAPT	intronic
rs74496580	17	43974065	NA	1	31	MAPT	intronic
rs62056782	17	43974230	NA	1	31	MAPT	intronic
rs534193614	17	43974343	NA	1	31	MAPT	intronic
rs113161176	17	43974354	NA	1	31	MAPT	intronic
rs80346216	17	43974476	NA	0.994687	31	MAPT	intronic
rs76632685	17	43974477	NA	0.994687	31	MAPT	intronic
rs62056783	17	43974549	NA	1	31	MAPT	intronic
rs62056784	17	43974889	NA	1	31	MAPT	intronic
rs62056785	17	43975263	1.75855e-13	1	31	MAPT	intronic
rs62056786	17	43975285	1.7524e-13	1	31	MAPT	intronic
rs151131666	17	43975360	NA	0.994629	31	MAPT	intronic
rs62056788	17	43975382	NA	0.829813	31	MAPT	intronic
rs62056789	17	43975415	1.76171e-13	1	31	MAPT	intronic
rs62056790	17	43975417	1.76176e-13	1	31	MAPT	intronic
rs62056791	17	43976064	NA	1	31	MAPT	intronic
rs77561671	17	43976627	NA	1	31	MAPT	intronic
rs62056792	17	43976644	NA	1	31	MAPT	intronic
rs9303523	17	43976684	NA	0.970438	31	MAPT	intronic
rs62056793	17	43977018	NA	1	31	MAPT	intronic
rs62056794	17	43977049	NA	1	31	MAPT	intronic
rs1864324	17	43977702	NA	1	31	MAPT	intronic
rs571506818	17	43977748	NA	0.994627	31	MAPT	intronic
rs1864325	17	43977827	NA	1	31	MAPT	intronic
rs28646281	17	43977846	NA	0.970438	31	MAPT	intronic
rs62056795	17	43978041	NA	1	31	MAPT	intronic
rs62056796	17	43978120	NA	1	31	MAPT	intronic
rs55691306	17	43978295	NA	1	31	MAPT	intronic
rs56306380	17	43978306	NA	1	31	MAPT	intronic
rs55841786	17	43978308	NA	1	31	MAPT	intronic
rs55823844	17	43978320	NA	1	31	MAPT	intronic
rs1560310	17	43978534	NA	1	31	MAPT	intronic
rs1467962	17	43978604	NA	1	31	MAPT	intronic
rs1560311	17	43978625	NA	1	31	MAPT	intronic
rs1467963	17	43978934	NA	1	31	MAPT	intronic
rs1560312	17	43978988	NA	0.970438	31	MAPT	intronic
rs62056800	17	43979468	NA	1	31	MAPT	intronic
rs62056801	17	43979504	NA	1	31	MAPT	intronic
rs113834264	17	43979622	NA	1	31	MAPT	intronic
rs2099151	17	43979822	NA	1	31	MAPT	intronic
rs2082068	17	43979971	NA	1	31	MAPT	intronic
rs1984937	17	43980530	NA	1	31	MAPT	intronic
rs62056802	17	43980762	NA	1	31	MAPT	intronic
rs112003140	17	43980998	NA	1	31	MAPT	intronic
rs111689007	17	43981103	NA	1	31	MAPT	intronic
rs113589236	17	43981795	NA	1	31	MAPT	intronic
rs113029914	17	43981831	1.74838e-13	1	31	MAPT	intronic
rs112275277	17	43981958	1.66659e-13	1	31	MAPT	intronic
rs560059799	17	43982062	NA	1	31	MAPT	intronic
rs372550912	17	43982062	NA	1	31	MAPT	intronic
rs367820416	17	43982069	NA	1	31	MAPT	intronic
rs62056803	17	43982159	NA	1	31	MAPT	intronic
rs62056804	17	43982286	NA	1	31	MAPT	intronic
rs77084869	17	43982903	NA	1	31	MAPT	intronic
rs74573628	17	43982961	NA	1	31	MAPT	intronic
rs75617973	17	43983159	NA	1	31	MAPT	intronic
rs62056805	17	43983363	NA	1	31	MAPT	intronic
rs62056806	17	43983801	NA	1	31	MAPT	intronic
rs62056807	17	43984253	NA	1	31	MAPT	intronic
rs1467966	17	43984399	NA	1	31	MAPT	intronic
rs62056808	17	43984646	NA	1	31	MAPT	intronic
rs62056809	17	43984669	NA	1	31	MAPT	intronic
rs62056810	17	43984672	NA	1	31	MAPT	intronic
rs79492906	17	43984864	NA	1	31	MAPT	intronic
rs62056811	17	43985247	NA	0.994629	31	MAPT:RP11-669E14.4	ncRNA_exonic
rs74509629	17	43985597	NA	1	31	MAPT:RP11-669E14.4	ncRNA_exonic
rs79290980	17	43985662	NA	1	31	MAPT:RP11-669E14.4	ncRNA_exonic
rs1467968	17	43986396	NA	1	31	MAPT:RP11-669E14.4	ncRNA_intronic
rs4371195	17	43986420	NA	1	31	MAPT:RP11-669E14.4	ncRNA_intronic
rs12150125	17	43986432	NA	1	31	MAPT:RP11-669E14.4	ncRNA_intronic
rs12150527	17	43986462	NA	1	31	MAPT:RP11-669E14.4	ncRNA_intronic
rs7502888	17	43986992	NA	1	31	MAPT:RP11-669E14.4	ncRNA_intronic
rs62056812	17	43987154	NA	1	31	MAPT:RP11-669E14.4	ncRNA_intronic
rs111447859	17	43987184	NA	1	31	MAPT:RP11-669E14.4	ncRNA_intronic
rs28439143	17	43987723	NA	1	31	MAPT:RP11-669E14.4	ncRNA_intronic
rs56189701	17	43987801	NA	0.994627	31	MAPT:RP11-669E14.4	ncRNA_intronic
rs2435204	17	43988205	NA	0.989294	31	MAPT	intronic
rs62056835	17	43988623	NA	0.994629	31	MAPT	intronic
rs62056837	17	43988884	NA	1	31	MAPT	intronic
rs62056838	17	43989087	NA	1	31	MAPT	intronic
rs66760063	17	43989129	NA	1	31	MAPT	intronic
rs199995459	17	43989149	NA	1	31	MAPT	intronic
rs66619507	17	43989151	NA	1	31	MAPT	intronic
rs551502648	17	43989159	NA	1	31	MAPT	intronic
rs62056839	17	43989221	NA	1	31	MAPT	intronic
rs542122120	17	43989509	NA	1	31	MAPT	intronic
rs62056840	17	43989689	NA	1	31	MAPT	intronic
rs112116311	17	43989898	NA	1	31	MAPT	intronic
rs78209533	17	43989909	NA	1	31	MAPT	intronic
rs62056841	17	43990041	NA	1	31	MAPT	intronic
rs79860128	17	43990072	NA	1	31	MAPT	intronic
rs9944484	17	43990662	NA	1	31	MAPT	intronic
rs17563965	17	43990919	NA	1	31	MAPT	intronic
rs549533582	17	43991252	NA	1	31	MAPT	intronic
rs17563986	17	43991272	NA	1	31	MAPT	intronic
rs567752859	17	43991468	NA	1	31	MAPT	intronic
rs544990728	17	43991515	NA	0.984002	31	MAPT	intronic
rs564310304	17	43991553	NA	1	31	MAPT	intronic
rs17564020	17	43991781	NA	1	31	MAPT	intronic
rs55682376	17	43991888	NA	1	31	MAPT	intronic
rs55788678	17	43992233	NA	1	31	MAPT	intronic
rs56042957	17	43992244	NA	1	31	MAPT	intronic
rs55810795	17	43992283	NA	1	31	MAPT	intronic
rs55933304	17	43992305	NA	1	31	MAPT	intronic
rs62056848	17	43992456	NA	1	31	MAPT	intronic
rs62056849	17	43992463	NA	1	31	MAPT	intronic
rs62056850	17	43992581	NA	0.994629	31	MAPT	intronic
rs62056851	17	43992806	1.95276e-13	1	31	MAPT	intronic
rs62056856	17	43992939	NA	1	31	MAPT	intronic
rs9899833	17	43992943	5.24349e-12	1	31	MAPT	intronic
rs77926909	17	43994252	NA	0.994629	31	MAPT	intronic
rs111541901	17	43994358	2.07319e-13	1	31	MAPT	intronic
rs17649518	17	43994386	NA	1	31	MAPT	intronic
rs62056859	17	43994435	NA	1	31	MAPT	intronic
rs557680344	17	43994508	NA	1	31	MAPT	intronic
rs112647192	17	43994623	1.96285e-13	1	31	MAPT	intronic
rs17649553	17	43994648	NA	0.994629	31	MAPT	intronic
rs17649571	17	43994952	NA	1	31	MAPT	intronic
rs17564153	17	43995098	NA	1	31	MAPT	intronic
rs200326647	17	43995139	NA	1	31	MAPT	intronic
rs17649635	17	43995990	NA	1	31	MAPT	intronic
rs370497097	17	43996430	NA	0.878102	31	MAPT	intronic
rs550396226	17	43996716	NA	1	31	MAPT	intronic
rs113271363	17	43996721	NA	0.994629	31	MAPT	intronic
rs55760800	17	43996908	NA	1	31	MAPT	intronic
rs56303672	17	43996960	NA	1	31	MAPT	intronic
rs17649641	17	43997372	NA	1	31	MAPT	intronic
rs75046472	17	43997499	NA	1	31	MAPT	intronic
rs17564223	17	43997520	NA	0.994629	31	MAPT	intronic
rs17649700	17	43997901	NA	0.994687	31	MAPT	intronic
rs62058962	17	43998151	NA	1	31	MAPT	intronic
rs1467969	17	43998328	NA	1	31	MAPT	intronic
rs1467970	17	43998574	NA	1	31	MAPT	intronic
rs767058	17	43998767	NA	1	31	MAPT	intronic
rs767057	17	43998822	NA	1	31	MAPT	intronic
rs767056	17	43998910	NA	1	31	MAPT	intronic
17:43999100:C:G	17	43999100	NA	1	31	MAPT	intronic
rs62058964	17	43999406	NA	0.994629	31	MAPT	intronic
rs62058965	17	43999529	NA	1	31	MAPT	intronic
rs1967981	17	43999785	NA	1	31	MAPT	intronic
rs1476127	17	43999793	NA	1	31	MAPT	intronic
rs55929431	17	44000202	NA	1	31	MAPT	intronic
rs8079501	17	44000234	NA	1	31	MAPT	intronic
rs56002706	17	44000505	NA	1	31	MAPT	intronic
rs8078495	17	44000610	NA	1	31	MAPT	intronic
rs17649866	17	44000914	NA	1	31	MAPT	intronic
rs62058968	17	44001228	NA	1	31	MAPT	intronic
rs17564493	17	44001379	NA	1	31	MAPT	intronic
rs548703885	17	44001549	NA	1	31	MAPT	intronic
rs17649918	17	44001621	NA	1	31	MAPT	intronic
rs17649954	17	44001661	NA	1	31	MAPT	intronic
rs55685451	17	44001957	NA	1	31	MAPT	intronic
rs17564591	17	44002062	NA	1	31	MAPT	intronic
rs17564619	17	44002138	NA	1	31	MAPT	intronic
rs62059003	17	44002431	NA	1	31	MAPT	intronic
rs17650063	17	44002555	NA	1	31	MAPT	intronic
rs17564703	17	44002595	NA	1	31	MAPT	intronic
rs76090253	17	44002969	NA	1	31	MAPT	intronic
rs147319425	17	44003133	NA	1	31	MAPT	intronic
rs55788597	17	44003397	NA	1	31	MAPT	intronic
rs56197117	17	44003446	NA	1	31	MAPT	intronic
rs371618052	17	44003580	NA	1	31	MAPT	intronic
rs56249311	17	44003599	NA	1	31	MAPT	intronic
rs137941099	17	44003625	NA	1	31	MAPT	intronic
rs62059004	17	44003893	NA	1	31	MAPT	intronic
rs76500077	17	44004076	NA	1	31	MAPT	intronic
rs62059005	17	44004472	1.73927e-13	1	31	MAPT	intronic
rs113313477	17	44005186	NA	0.994687	31	MAPT	intronic
rs112439933	17	44005226	NA	0.994687	31	MAPT	intronic
rs113796169	17	44005254	1.70484e-13	0.994687	31	MAPT	intronic
rs112454267	17	44005329	1.67809e-13	0.994687	31	MAPT	intronic
rs112166495	17	44005361	NA	0.994687	31	MAPT	intronic
rs17564780	17	44005413	NA	0.994687	31	MAPT	intronic
rs62059007	17	44005615	NA	1	31	MAPT	intronic
rs62059008	17	44006085	NA	1	31	MAPT	intronic
rs62059009	17	44006130	NA	1	31	MAPT	intronic
rs62061705	17	44006252	NA	1	31	MAPT	intronic
rs565164746	17	44006453	NA	1	31	MAPT	intronic
rs17564829	17	44006601	NA	1	31	MAPT	intronic
rs62061706	17	44006896	NA	1	31	MAPT	intronic
rs62061707	17	44006954	NA	1	31	MAPT	intronic
rs62061708	17	44006956	NA	1	31	MAPT	intronic
rs62061709	17	44007493	NA	1	31	MAPT	intronic
rs62061710	17	44007727	NA	1	31	MAPT	intronic
rs62061711	17	44007764	NA	1	31	MAPT	intronic
rs67236531	17	44007773	NA	1	31	MAPT	intronic
rs113912415	17	44007785	NA	0.984002	31	MAPT	intronic
rs57389672	17	44009456	NA	0.952129	31	MAPT	intronic
rs534805662	17	44009456	NA	0.952129	31	MAPT	NA
rs62061712	17	44009876	NA	1	31	MAPT	intronic
rs7501759	17	44009921	NA	1	31	MAPT	intronic
rs2316782	17	44010040	NA	1	31	MAPT	intronic
rs2316783	17	44010118	NA	1	31	MAPT	intronic
rs4255816	17	44010364	NA	1	31	MAPT	intronic
rs62061713	17	44010405	NA	1	31	MAPT	intronic
rs62061714	17	44010452	NA	1	31	MAPT	intronic
rs200924217	17	44010463	NA	1	31	MAPT	intronic
rs113952577	17	44010661	NA	1	31	MAPT	intronic
rs78077519	17	44010984	NA	1	31	MAPT	intronic
rs17564871	17	44011018	NA	1	31	MAPT	intronic
rs17650258	17	44011073	NA	1	31	MAPT	intronic
rs62061715	17	44011526	NA	1	31	MAPT	intronic
rs17564948	17	44011749	NA	1	31	MAPT	intronic
rs17564983	17	44011825	NA	1	31	MAPT	intronic
rs62061716	17	44012096	NA	1	31	MAPT	intronic
rs62061717	17	44012248	NA	1	31	MAPT	intronic
rs66755419	17	44012257	NA	0.994629	31	MAPT	intronic
rs62061718	17	44012260	NA	1	31	MAPT	intronic
rs17650335	17	44012343	NA	1	31	MAPT	intronic
rs17565025	17	44012463	NA	0.994629	31	MAPT	intronic
rs77924424	17	44012915	NA	1	31	MAPT	intronic
rs62061719	17	44012989	NA	1	31	MAPT	intronic
rs17650381	17	44013024	NA	1	31	MAPT	intronic
rs17650417	17	44013103	NA	1	31	MAPT	intronic
rs62061720	17	44013189	NA	1	31	MAPT	intronic
rs62061721	17	44013346	NA	1	31	MAPT	intronic
rs79857651	17	44013475	NA	1	31	MAPT	intronic
rs113756354	17	44013483	NA	1	31	MAPT	intronic
rs12150111	17	44013938	NA	1	31	MAPT	intronic
rs55939347	17	44013964	NA	0.994627	31	MAPT	intronic
rs56072903	17	44013966	NA	0.851396	31	MAPT	intronic
rs12150460	17	44014137	NA	1	31	MAPT	intronic
rs12150195	17	44014263	NA	1	31	MAPT	intronic
rs55874169	17	44014384	NA	1	31	MAPT	intronic
rs62061723	17	44014981	NA	0.994627	31	MAPT	intronic
rs62061724	17	44014982	NA	0.994627	31	MAPT	intronic
rs12150229	17	44015446	NA	1	31	MAPT	intronic
rs12150230	17	44015464	NA	1	31	MAPT	intronic
rs12150576	17	44015624	NA	1	31	MAPT	intronic
rs12150235	17	44015745	NA	1	31	MAPT	intronic
rs12150242	17	44015816	NA	1	31	MAPT	intronic
rs12150104	17	44015929	NA	1	31	MAPT	intronic
rs544670953	17	44016011	NA	1	31	MAPT	intronic
rs62061725	17	44016157	NA	1	31	MAPT	intronic
rs62061726	17	44016341	NA	1	31	MAPT	intronic
rs113537106	17	44016462	NA	1	31	MAPT	intronic
rs532869080	17	44016601	NA	1	31	MAPT	intronic
rs62061727	17	44017124	NA	1	31	MAPT	intronic
rs62061728	17	44017180	NA	1	31	MAPT	intronic
rs62061729	17	44017283	NA	1	31	MAPT	intronic
rs62061730	17	44017342	NA	1	31	MAPT	intronic
rs62061731	17	44017666	NA	1	31	MAPT	intronic
rs62061732	17	44017941	NA	1	31	MAPT	intronic
rs62061733	17	44018399	NA	0.989294	31	MAPT	intronic
17:44018488:C:T	17	44018488	NA	0.957345	31	MAPT	intronic
rs7210219	17	44018519	NA	0.931566	31	MAPT	intronic
rs572665454	17	44019103	NA	0.778323	31	MAPT	intronic
rs111825734	17	44019107	NA	0.957785	31	MAPT	intronic
rs62062768	17	44019479	NA	1	31	MAPT	intronic
rs62062769	17	44019643	NA	1	31	MAPT	intronic
rs62062770	17	44019680	NA	1	31	MAPT	intronic
rs62062771	17	44020282	NA	1	31	MAPT	intronic
rs62062772	17	44020314	NA	1	31	MAPT	intronic
rs62062773	17	44020545	NA	1	31	MAPT	intronic
rs79115768	17	44021061	NA	1	31	MAPT	intronic
rs28416808	17	44021218	NA	0.994687	31	MAPT	intronic
rs62062774	17	44021463	NA	1	31	MAPT	intronic
rs2316784	17	44021699	NA	1	31	MAPT	intronic
rs4327091	17	44021717	NA	1	31	MAPT	intronic
rs4479290	17	44021744	NA	1	31	MAPT	intronic
rs62062776	17	44022043	NA	1	31	MAPT	intronic
rs62062777	17	44022068	NA	1	31	MAPT	intronic
rs75839508	17	44022319	NA	1	31	MAPT	intronic
rs75686108	17	44022376	NA	1	31	MAPT	intronic
rs79765413	17	44022433	NA	1	31	MAPT	intronic
rs78834738	17	44022434	NA	1	31	MAPT	intronic
rs62062778	17	44022528	NA	1	31	MAPT	intronic
rs62062779	17	44022577	NA	1	31	MAPT	intronic
rs62062780	17	44022593	NA	1	31	MAPT	intronic
rs62062781	17	44022632	NA	1	31	MAPT	intronic
rs62062782	17	44023087	NA	1	31	MAPT	intronic
rs62062783	17	44023520	NA	1	31	MAPT	intronic
rs34232924	17	44023828	NA	1	31	MAPT	intronic
rs35163442	17	44023842	NA	1	31	MAPT	intronic
rs62062784	17	44024552	NA	1	31	MAPT	intronic
rs62062785	17	44024562	NA	1	31	MAPT	intronic
rs62062786	17	44024660	NA	0.994629	31	MAPT	intronic
rs544024852	17	44024749	NA	0.777723	31	MAPT	intronic
rs62062787	17	44024865	NA	1	31	MAPT	intronic
rs62062788	17	44024906	NA	1	31	MAPT	intronic
rs62062789	17	44025033	NA	1	31	MAPT	intronic
rs62062790	17	44025045	NA	1	31	MAPT	intronic
rs62062791	17	44025273	NA	1	31	MAPT	intronic
rs62062792	17	44025347	NA	1	31	MAPT	intronic
rs563555863	17	44025359	NA	0.989249	31	MAPT	intronic
rs111306685	17	44025407	NA	1	31	MAPT	intronic
rs78026984	17	44025592	1.6439e-13	1	31	MAPT	intronic
rs113395365	17	44025650	NA	1	31	MAPT	intronic
rs546885732	17	44025678	NA	1	31	MAPT	intronic
rs242559	17	44025888	NA	0.944512	31	MAPT	intronic
rs62062793	17	44026321	NA	1	31	MAPT	intronic
rs62062794	17	44026394	NA	1	31	MAPT	intronic
rs78556223	17	44026478	NA	0.989263	31	MAPT	intronic
rs77266933	17	44026490	NA	0.989263	31	MAPT	intronic
rs74531363	17	44026495	NA	0.989263	31	MAPT	intronic
rs242561	17	44026548	NA	1	31	MAPT	intronic
rs62062795	17	44027090	NA	1	31	MAPT	intronic
rs62062796	17	44027316	NA	1	31	MAPT	intronic
rs62062797	17	44027366	NA	1	31	MAPT	intronic
rs62062798	17	44027383	NA	1	31	MAPT	intronic
rs62062799	17	44027521	NA	1	31	MAPT	intronic
rs62062800	17	44027753	NA	1	31	MAPT	intronic
rs530564639	17	44027836	NA	1	31	MAPT	intronic
rs62062801	17	44028011	NA	1	31	MAPT	intronic
rs62062802	17	44028045	NA	1	31	MAPT	intronic
rs62062803	17	44028183	NA	1	31	MAPT	intronic
rs535735118	17	44028469	NA	1	31	MAPT	intronic
rs74903707	17	44028707	NA	1	31	MAPT	intronic
rs77017444	17	44028796	NA	1	31	MAPT	intronic
rs76839282	17	44029178	NA	1	31	MAPT	intronic
rs540404471	17	44029510	NA	1	31	MAPT	intronic
rs17650579	17	44030115	NA	1	31	MAPT	intronic
rs17650597	17	44030195	NA	1	31	MAPT	intronic
rs17650633	17	44030231	NA	1	31	MAPT	intronic
rs552174929	17	44030263	NA	1	31	MAPT	intronic
rs17650651	17	44030311	NA	1	31	MAPT	intronic
rs62062805	17	44030773	NA	1	31	MAPT	intronic
rs62062806	17	44031420	NA	1	31	MAPT	intronic
rs55978005	17	44031540	NA	1	31	MAPT	intronic
rs55946323	17	44031946	NA	0.994627	31	MAPT	intronic
rs56317731	17	44032073	NA	1	31	MAPT	intronic
rs55821155	17	44032470	NA	1	31	MAPT	intronic
rs56080482	17	44032597	NA	1	31	MAPT	intronic
rs17571718	17	44032768	NA	1	31	MAPT	intronic
rs78555354	17	44032879	NA	1	31	MAPT	intronic
rs17571739	17	44032915	NA	1	31	MAPT	intronic
rs62062813	17	44032956	NA	1	31	MAPT	intronic
rs62063262	17	44033002	NA	1	31	MAPT	intronic
rs375606901	17	44033097	NA	0.984002	31	MAPT	intronic
rs113520245	17	44033132	8.04946e-13	1	31	MAPT	intronic
rs113277432	17	44033169	NA	1	31	MAPT	intronic
rs112950348	17	44033188	NA	1	31	MAPT	intronic
rs62063263	17	44033394	NA	1	31	MAPT	intronic
rs62063264	17	44033401	NA	1	31	MAPT	intronic
rs62063265	17	44033468	NA	1	31	MAPT	intronic
rs62063266	17	44033488	NA	1	31	MAPT	intronic
rs17571781	17	44033802	NA	1	31	MAPT	intronic
rs56201245	17	44034340	NA	1	31	MAPT	intronic
rs528939982	17	44034486	NA	1	31	MAPT	intronic
rs55746658	17	44034575	NA	1	31	MAPT	intronic
rs56367860	17	44034673	NA	1	31	MAPT	intronic
rs62063269	17	44034833	NA	1	31	MAPT	intronic
rs17571809	17	44034859	NA	1	31	MAPT	intronic
rs369337577	17	44035222	NA	0.984023	31	MAPT	intronic
rs80190331	17	44035233	NA	1	31	MAPT	intronic
rs17650771	17	44035367	NA	1	31	MAPT	intronic
rs77555455	17	44035516	NA	1	31	MAPT	intronic
rs17571857	17	44035706	NA	1	31	MAPT	intronic
rs62063271	17	44036047	1.93893e-13	1	31	MAPT	intronic
rs572616442	17	44036129	NA	1	31	MAPT	intronic
rs62063275	17	44036287	NA	1	31	MAPT	intronic
rs62063276	17	44036408	NA	0.994687	31	MAPT	intronic
rs62063277	17	44036462	NA	1	31	MAPT	intronic
rs17650818	17	44036787	NA	1	31	MAPT	intronic
rs62063278	17	44036914	NA	1	31	MAPT	intronic
rs62063279	17	44036936	NA	1	31	MAPT	intronic
rs113793114	17	44037079	NA	1	31	MAPT	intronic
rs571739025	17	44037106	NA	1	31	MAPT	intronic
rs62063280	17	44037299	NA	1	31	MAPT	intronic
rs17650842	17	44037491	NA	1	31	MAPT	intronic
rs554013224	17	44038207	NA	0.648273	31	MAPT	intronic
rs376368638	17	44038536	NA	0.931406	31	MAPT	intronic
rs62063281	17	44038785	NA	0.978514	31	MAPT	intronic
rs17650860	17	44039008	NA	0.994629	31	MAPT	intronic
rs62063282	17	44039043	NA	0.994629	31	MAPT	intronic
rs532052263	17	44039141	NA	0.759066	31	MAPT	intronic
rs111520035	17	44039410	NA	0.989382	31	MAPT	intronic
rs17650872	17	44039516	NA	0.994629	31	MAPT	intronic
rs17650901	17	44039691	NA	0.994629	31	MAPT	UTR5
rs55780945	17	44040120	NA	0.994629	31	MAPT	intronic
rs561075607	17	44040288	NA	0.96766	31	MAPT	intronic
rs55711941	17	44040823	NA	0.994629	31	MAPT	intronic
rs55709241	17	44041101	NA	0.994629	31	MAPT	intronic
rs56280951	17	44041107	NA	0.994629	31	MAPT	intronic
rs112058117	17	44041562	NA	0.994629	31	MAPT	intronic
rs112206871	17	44041817	NA	0.994629	31	MAPT	intronic
rs56166491	17	44042221	NA	0.994629	31	MAPT	intronic
rs56226437	17	44042361	NA	0.994629	31	MAPT	intronic
rs55907036	17	44042366	NA	0.994629	31	MAPT	intronic
rs56294117	17	44042783	NA	0.994629	31	MAPT	intronic
rs112415880	17	44042868	NA	0.994629	31	MAPT	intronic
rs112003311	17	44042939	NA	0.983904	31	MAPT	intronic
rs111751251	17	44042951	NA	0.983904	31	MAPT	intronic
rs557730220	17	44043092	NA	0.978603	31	MAPT	intronic
rs569437848	17	44043092	NA	0.978603	31	MAPT	intronic
rs62063291	17	44043378	NA	0.994629	31	MAPT	intronic
rs62063292	17	44043636	NA	0.994629	31	MAPT	intronic
rs62063293	17	44043819	NA	0.994629	31	MAPT	intronic
rs62063294	17	44044157	NA	0.989294	31	MAPT	intronic
rs17650973	17	44044220	NA	0.994629	31	MAPT	intronic
rs62063295	17	44044431	NA	0.994629	31	MAPT	intronic
rs17650991	17	44044508	NA	0.994629	31	MAPT	intronic
rs75145092	17	44044823	NA	0.994629	31	MAPT	intronic
rs113857334	17	44044940	NA	0.994629	31	MAPT	intronic
rs17572147	17	44044985	NA	0.994629	31	MAPT	intronic
rs77513497	17	44045474	NA	0.994629	31	MAPT	intronic
rs569741759	17	44045574	NA	0.994629	31	MAPT	intronic
rs564683968	17	44045585	NA	0.994629	31	MAPT	intronic
rs17572169	17	44045974	NA	0.994629	31	MAPT	intronic
rs62063296	17	44046202	NA	0.994629	31	MAPT	intronic
rs113925422	17	44046934	NA	0.957687	31	MAPT	intronic
rs111164082	17	44047037	NA	0.994629	31	MAPT	intronic
rs62641967	17	44047216	NA	0.994629	31	MAPT	intronic
rs568262220	17	44047449	NA	0.978734	31	MAPT	intronic
rs137876410	17	44047449	NA	0.978734	31	MAPT	intronic
rs74373419	17	44047609	NA	0.994629	31	MAPT	intronic
rs62063297	17	44047802	NA	0.994629	31	MAPT	intronic
rs62063298	17	44048323	NA	0.994629	31	MAPT	intronic
rs62063299	17	44048336	NA	0.994629	31	MAPT	intronic
rs62063300	17	44048350	NA	0.994629	31	MAPT	intronic
rs570618455	17	44048502	NA	0.994629	31	MAPT	intronic
rs77566074	17	44048936	NA	0.989249	31	MAPT	intronic
rs576159528	17	44048937	NA	0.989249	31	MAPT	intronic
rs367627274	17	44048939	NA	0.994629	31	MAPT	intronic
rs62063301	17	44048941	NA	0.994629	31	MAPT	intronic
rs62063302	17	44048943	NA	0.994629	31	MAPT	intronic
rs62063303	17	44049133	NA	0.994629	31	MAPT	intronic
rs75242405	17	44049329	NA	0.994629	31	MAPT	intronic
rs17651093	17	44049550	NA	0.994629	31	MAPT	intronic
rs17572248	17	44049867	NA	0.994629	31	MAPT	intronic
rs62063304	17	44049900	NA	0.994629	31	MAPT	intronic
rs62063305	17	44050282	NA	0.994629	31	MAPT	UTR5
rs17651134	17	44050340	NA	0.994629	31	MAPT	UTR5
rs62063306	17	44050395	NA	0.994629	31	MAPT	UTR5
rs62063774	17	44050463	NA	0.994629	31	MAPT	UTR5
rs62063775	17	44050823	NA	0.994629	31	MAPT	UTR5
rs62063776	17	44050850	NA	0.994629	31	MAPT	UTR5
rs117124984	17	44051588	2.01118e-13	0.994629	31	MAPT	UTR5
rs118087478	17	44051589	2.11756e-13	0.994629	31	MAPT	UTR5
rs77875796	17	44051612	NA	0.994629	31	MAPT	UTR5
rs1800547	17	44051846	NA	0.994629	31	MAPT	UTR5
rs17651213	17	44051924	NA	0.994629	31	MAPT	UTR5
rs17572361	17	44052009	NA	0.994629	31	MAPT	UTR5
rs17651243	17	44052284	NA	0.994629	31	MAPT	UTR5
rs78104015	17	44052733	NA	0.994629	31	MAPT	UTR5
rs62063777	17	44053171	NA	0.994629	31	MAPT	UTR5
rs113242154	17	44053307	NA	0.994629	31	MAPT	UTR5
rs2217394	17	44053448	NA	0.994629	31	MAPT	UTR5
rs62063778	17	44053989	NA	0.994629	31	MAPT	UTR5
rs17651285	17	44054237	NA	0.994629	31	MAPT	UTR5
rs17572467	17	44054388	NA	0.994629	31	MAPT	UTR5
rs17572495	17	44054596	NA	0.994629	31	MAPT	UTR5
rs62063779	17	44054671	NA	0.994629	31	MAPT	UTR5
rs754513	17	44055638	NA	0.994629	31	MAPT	UTR5
rs754512	17	44055647	NA	0.994629	31	MAPT	exonic
rs62063780	17	44056238	NA	0.994629	31	MAPT	intronic
rs2163129	17	44056433	NA	0.994629	31	MAPT	intronic
rs2163130	17	44056434	NA	0.994629	31	MAPT	intronic
rs1981997	17	44056767	NA	0.994629	31	MAPT	intronic
rs1981998	17	44056833	NA	0.994629	31	MAPT	intronic
rs3785884	17	44057595	NA	0.9436	31	MAPT	intronic
rs142222997	17	44057770	NA	0.98922	31	MAPT	intronic
rs17572613	17	44058004	NA	0.994629	31	MAPT	intronic
rs77527347	17	44058017	NA	0.989294	31	MAPT	intronic
rs17572627	17	44058629	NA	0.989294	31	MAPT	intronic
rs62063781	17	44058691	NA	0.994629	31	MAPT	intronic
rs572358584	17	44058699	NA	0.994629	31	MAPT	intronic
rs62063782	17	44058716	NA	0.994629	31	MAPT	intronic
rs17651483	17	44058861	NA	0.994629	31	MAPT	intronic
rs62063783	17	44059215	NA	0.994629	31	MAPT	intronic
rs62063784	17	44059775	NA	0.994629	31	MAPT	intronic
rs56234850	17	44060248	NA	0.994629	31	MAPT	intronic
rs63750417	17	44060775	NA	0.994629	31	MAPT	exonic
rs62063786	17	44061023	NA	0.994629	31	MAPT	exonic
rs62063787	17	44061036	NA	0.994629	31	MAPT	exonic
rs17651549	17	44061278	NA	0.994629	31	MAPT	exonic
rs571186452	17	44061608	NA	0.989249	31	MAPT	intronic
rs538726790	17	44061696	NA	0.994629	31	MAPT	intronic
rs554819069	17	44061898	NA	0.994629	31	MAPT	intronic
rs576389326	17	44062337	NA	0.994629	31	MAPT	intronic
rs541425496	17	44062689	NA	0.979078	31	MAPT	intronic
rs559376136	17	44062915	NA	0.994629	31	MAPT	intronic
rs530157802	17	44062993	NA	0.994629	31	MAPT	intronic
rs541986174	17	44063140	NA	0.994629	31	MAPT	intronic
rs531217003	17	44063393	NA	0.994629	31	MAPT	intronic
rs571131167	17	44063563	NA	0.994629	31	MAPT	intronic
17:44063723:A:C	17	44063723	NA	0.994629	31	MAPT	intronic
rs547435395	17	44063766	NA	0.994629	31	MAPT	intronic
rs565744479	17	44063787	NA	0.994629	31	MAPT	intronic
rs537342897	17	44064208	NA	0.994629	31	MAPT	intronic
rs577071575	17	44064334	NA	0.994629	31	MAPT	intronic
rs552965964	17	44064759	NA	0.994629	31	MAPT	intronic
rs10445371	17	44065410	NA	0.994629	31	MAPT	intronic
rs919461	17	44065669	NA	0.994629	31	MAPT	intronic
rs919462	17	44065740	NA	0.994629	31	MAPT	intronic
rs919464	17	44065901	NA	0.994629	31	MAPT	intronic
rs62063794	17	44066088	NA	0.994629	31	MAPT	intronic
rs112385572	17	44066172	1.89138e-13	0.994629	31	MAPT	intronic
rs552010372	17	44066252	NA	0.994629	31	MAPT	NA
rs139916822	17	44066252	NA	0.994629	31	MAPT	intronic
rs17651700	17	44066634	NA	0.994629	31	MAPT	intronic
rs372810927	17	44066868	NA	0.994629	31	MAPT	intronic
rs111240522	17	44066874	NA	0.994629	31	MAPT	intronic
rs113134013	17	44066995	NA	0.994629	31	MAPT	intronic
rs76357066	17	44067046	NA	0.994629	31	MAPT	intronic
rs10445337	17	44067400	NA	0.994629	31	MAPT	exonic
rs79447161	17	44067508	NA	0.994629	31	MAPT	intronic
rs17651754	17	44067546	NA	0.994629	31	MAPT	intronic
rs10445338	17	44067682	NA	0.994629	31	MAPT	intronic
rs111652694	17	44067831	NA	0.994629	31	MAPT	intronic
rs75743061	17	44068112	NA	0.978748	31	MAPT	intronic
rs62063795	17	44068238	NA	0.989294	31	MAPT	intronic
rs62063796	17	44068289	NA	0.989294	31	MAPT	intronic
rs62063797	17	44068294	NA	0.989294	31	MAPT	intronic
rs77290642	17	44068480	NA	0.994629	31	MAPT	intronic
rs76618565	17	44068481	NA	0.994629	31	MAPT	intronic
rs62063798	17	44068543	NA	0.994629	31	MAPT	intronic
rs1052551	17	44068924	NA	0.994629	31	MAPT	exonic
rs62063799	17	44069180	NA	0.994629	31	MAPT	intronic
rs62063800	17	44069198	NA	0.994629	31	MAPT	intronic
rs62063801	17	44069376	NA	0.994629	31	MAPT	intronic
rs17651857	17	44069687	NA	0.994629	31	MAPT	intronic
rs74759276	17	44069768	NA	0.994629	31	MAPT	intronic
rs17651887	17	44069840	NA	0.994629	31	MAPT	intronic
rs78599197	17	44069970	NA	0.994629	31	MAPT	intronic
rs62063842	17	44070111	NA	0.994629	31	MAPT	intronic
rs55662347	17	44070545	NA	0.994629	31	MAPT	intronic
rs55913645	17	44070956	NA	0.994629	31	MAPT	intronic
rs17573175	17	44071089	NA	0.994629	31	MAPT	intronic
rs62063845	17	44071294	NA	0.994629	31	MAPT	exonic
rs62063846	17	44071674	NA	0.994629	31	MAPT	intronic
rs55736025	17	44072017	NA	0.994629	31	MAPT	intronic
rs55886080	17	44072041	NA	0.994629	31	MAPT	intronic
rs75944932	17	44072423	NA	0.994629	31	MAPT	intronic
rs17573245	17	44072854	NA	0.989294	31	MAPT	intronic
rs17573266	17	44072881	NA	0.994629	31	MAPT	intronic
rs112572874	17	44072984	1.21889e-13	0.994629	31	MAPT	intronic
rs17652036	17	44073027	NA	0.994629	31	MAPT	intronic
rs62063849	17	44073062	NA	0.994629	31	MAPT	intronic
rs17652066	17	44073145	NA	0.994629	31	MAPT	intronic
rs62063850	17	44073739	NA	0.989294	31	MAPT	intronic
rs1052553	17	44073889	NA	0.989294	31	MAPT	exonic
rs17652121	17	44073973	NA	0.994629	31	MAPT	exonic
rs62063851	17	44074435	NA	0.994629	31	MAPT	intronic
rs62063852	17	44074581	NA	0.994629	31	MAPT	intronic
rs62063853	17	44074613	NA	0.994629	31	MAPT	intronic
rs62063854	17	44074619	NA	0.994629	31	MAPT	intronic
rs2004673	17	44075099	NA	0.994629	31	MAPT	intronic
rs2004674	17	44075110	NA	0.994629	31	MAPT	intronic
rs62063855	17	44075535	NA	0.994629	31	MAPT	intronic
rs1078269	17	44075837	NA	0.994629	31	MAPT	intronic
rs1078268	17	44075901	NA	0.994629	31	MAPT	intronic
rs62063856	17	44076466	NA	0.994629	31	MAPT	intronic
rs62063857	17	44076665	NA	0.994629	31	MAPT:STH	exonic
rs79959255	17	44077708	NA	0.994629	31	MAPT	intronic
rs56301633	17	44077850	NA	0.994629	31	MAPT	intronic
rs56108300	17	44077851	NA	0.994629	31	MAPT	intronic
rs62063859	17	44078616	NA	0.994629	31	MAPT	intronic
rs150334020	17	44078680	NA	0.994629	31	MAPT	intronic
rs571326569	17	44078816	NA	0.989249	31	MAPT	intronic
rs62064660	17	44078832	NA	0.989294	31	MAPT	intronic
rs62064661	17	44078892	NA	0.994629	31	MAPT	intronic
rs17573447	17	44079567	NA	0.984113	31	MAPT	intronic
rs62064662	17	44079721	NA	0.994629	31	MAPT	intronic
rs62064663	17	44080039	NA	0.994629	31	MAPT	intronic
17:44080408:C:G	17	44080408	NA	0.994629	31	MAPT	intronic
rs113751038	17	44080465	NA	0.978516	31	MAPT	intronic
rs8070723	17	44081064	NA	0.994629	31	MAPT	intronic
rs554529014	17	44081218	NA	0.994629	31	MAPT	intronic
rs17573509	17	44081224	NA	0.994629	31	MAPT	intronic
rs62064664	17	44081462	NA	0.994629	31	MAPT	intronic
rs62064665	17	44081527	NA	0.994629	31	MAPT	intronic
rs111324579	17	44082181	NA	0.994629	31	MAPT	intronic
rs113201171	17	44082249	NA	0.994629	31	MAPT	intronic
rs112310745	17	44082432	NA	0.994629	31	MAPT	intronic
rs74450848	17	44082441	NA	0.994629	31	MAPT	intronic
rs74846646	17	44082446	NA	0.994629	31	MAPT	intronic
rs62064666	17	44082514	NA	0.994629	31	MAPT	intronic
rs62064667	17	44082528	NA	0.994629	31	MAPT	intronic
rs17573593	17	44082603	NA	0.994629	31	MAPT	intronic
rs537386175	17	44082955	NA	0.983849	31	MAPT	intronic
rs62064668	17	44082981	NA	0.994629	31	MAPT	intronic
rs17573607	17	44083081	NA	0.989249	31	MAPT	intronic
rs17652337	17	44083323	NA	0.978514	31	MAPT	intronic
rs1991556	17	44083402	NA	0.973335	31	MAPT	intronic
rs112836774	17	44084002	NA	0.973157	31	MAPT	intronic
rs113316734	17	44084157	NA	0.994629	31	MAPT	intronic
rs74829364	17	44084533	NA	0.994629	31	MAPT	intronic
rs62064669	17	44084676	NA	0.994629	31	MAPT	intronic
rs78962882	17	44084844	NA	0.994629	31	MAPT	intronic
rs78136862	17	44085743	NA	0.994629	31	MAPT	intronic
rs62064670	17	44085852	NA	0.994629	31	MAPT	intronic
rs62064671	17	44086100	NA	0.994629	31	MAPT	intronic
rs62064672	17	44086521	NA	0.994629	31	MAPT	intronic
rs370558872	17	44086726	NA	0.994629	31	MAPT	intronic
rs62064674	17	44088772	NA	0.994629	31	MAPT	intronic
rs62064675	17	44088926	NA	0.994629	31	MAPT	intronic
rs17652449	17	44088937	NA	0.994629	31	MAPT	intronic
rs76723223	17	44089108	NA	0.984113	31	MAPT	intronic
rs733966	17	44089563	NA	0.994629	31	MAPT	intronic
rs733967	17	44089690	NA	0.994629	31	MAPT	intronic
rs733968	17	44089715	NA	0.994629	31	MAPT	intronic
rs733969	17	44089727	NA	0.994629	31	MAPT	intronic
rs4283261	17	44089921	NA	0.989382	31	MAPT	intronic
rs62062265	17	44090035	NA	0.994629	31	MAPT	intronic
rs75666751	17	44090148	NA	0.994629	31	MAPT	intronic
rs4306559	17	44090236	NA	0.994629	31	MAPT	intronic
rs747152	17	44090339	NA	0.994629	31	MAPT	intronic
rs12150254	17	44090455	NA	0.994629	31	MAPT	intronic
rs551853349	17	44090536	NA	0.994629	31	MAPT	intronic
rs556917425	17	44090538	NA	0.994629	31	MAPT	intronic
rs12150170	17	44090646	NA	0.994629	31	MAPT	intronic
rs12150515	17	44090685	NA	0.994629	31	MAPT	intronic
rs62062266	17	44090704	NA	0.994629	31	MAPT	intronic
rs17573858	17	44090796	NA	0.994629	31	MAPT	intronic
rs62062267	17	44090854	NA	0.994629	31	MAPT	intronic
rs62062268	17	44090858	NA	0.994629	31	MAPT	intronic
rs62062269	17	44091092	NA	0.994629	31	MAPT	intronic
rs62062270	17	44091195	NA	0.994629	31	MAPT	intronic
rs75534191	17	44091724	NA	0.994629	31	MAPT	intronic
rs9891103	17	44091886	NA	0.96339	31	MAPT	intronic
rs62062271	17	44091988	NA	0.932425	31	MAPT	intronic
rs62062272	17	44092108	NA	0.994629	31	MAPT	intronic
rs62062273	17	44092243	NA	0.994629	31	MAPT	intronic
rs12150469	17	44092497	NA	0.994629	31	MAPT	intronic
rs72169174	17	44092729	NA	0.989294	31	MAPT	intronic
rs544405672	17	44092744	NA	0.994629	31	MAPT	intronic
rs12149995	17	44092801	NA	0.994629	31	MAPT	intronic
rs62062274	17	44093319	NA	0.994629	31	MAPT	intronic
rs62062275	17	44093496	NA	0.994629	31	MAPT	intronic
rs62062276	17	44093627	NA	0.994629	31	MAPT	intronic
rs62062277	17	44093753	NA	0.994629	31	MAPT	intronic
rs62062278	17	44093860	1.71483e-13	0.994629	31	MAPT	intronic
rs62062279	17	44093964	NA	0.994629	31	MAPT	intronic
rs62062280	17	44093993	NA	0.994629	31	MAPT	intronic
rs62062281	17	44094112	NA	0.994629	31	MAPT	intronic
rs537614005	17	44094133	NA	0.989294	31	MAPT	intronic
rs62062282	17	44094374	NA	0.994629	31	MAPT	intronic
rs17652502	17	44094471	NA	0.989294	31	MAPT	intronic
rs2316948	17	44094667	NA	0.994629	31	MAPT	intronic
rs9709338	17	44094871	NA	0.994629	31	MAPT	intronic
rs62062283	17	44095055	NA	0.994629	31	MAPT	intronic
rs111976319	17	44095335	NA	0.994629	31	MAPT	intronic
rs58879558	17	44095467	NA	0.9436	31	MAPT	intronic
rs62062284	17	44095570	NA	0.994629	31	MAPT	intronic
rs62062285	17	44095661	NA	0.983908	31	MAPT	intronic
rs62062286	17	44096486	NA	0.994629	31	MAPT	intronic
17:44096541:A:T	17	44096541	NA	0.952979	31	MAPT	intronic
17:44096541:G:T	17	44096541	NA	0.952979	31	MAPT	NA
rs62062288	17	44096553	NA	0.941155	31	MAPT	intronic
rs62062289	17	44097235	NA	0.994629	31	MAPT	intronic
rs542802424	17	44098861	NA	0.97851	31	MAPT	intronic
rs542241702	17	44098862	NA	0.983904	31	MAPT	intronic
rs17652520	17	44098967	NA	0.978734	31	MAPT	intronic
rs17573907	17	44099082	NA	0.994629	31	MAPT	intronic
rs62062290	17	44099129	NA	0.98922	31	MAPT	intronic
rs55726761	17	44099669	NA	0.994629	31	MAPT	intronic
rs62062292	17	44099809	NA	0.994629	31	MAPT	intronic
rs77747656	17	44099827	NA	0.994629	31	MAPT	intronic
rs558426456	17	44099856	NA	0.994629	31	MAPT	intronic
rs62062293	17	44100553	NA	0.994629	31	MAPT	intronic
rs62062294	17	44100666	NA	0.989382	31	MAPT	intronic
rs62062295	17	44100906	NA	0.994629	31	MAPT	intronic
rs62062296	17	44100916	NA	0.994629	31	MAPT	intronic
rs62062297	17	44101004	NA	0.994629	31	MAPT	intronic
rs9468	17	44101563	NA	0.989294	31	MAPT	UTR3
rs532281699	17	44101775	NA	0.989294	31	MAPT	UTR3
rs147268270	17	44101849	NA	0.994629	31	MAPT	UTR3
rs8712	17	44101871	NA	0.989294	31	MAPT	UTR3
rs141412361	17	44102443	NA	0.994629	31	MAPT	UTR3
rs1052587	17	44102604	NA	0.994629	31	MAPT	UTR3
rs1052590	17	44102638	NA	0.994629	31	MAPT	UTR3
rs1052594	17	44102689	NA	0.983908	31	MAPT	UTR3
rs535159971	17	44102741	NA	0.994629	31	MAPT	UTR3
rs17574040	17	44102865	NA	0.994629	31	MAPT	UTR3
rs16940799	17	44102933	NA	0.994629	31	MAPT	UTR3
rs7687	17	44103296	NA	0.994629	31	MAPT	UTR3
rs17652748	17	44103616	NA	0.994629	31	MAPT	UTR3
rs75010486	17	44103825	NA	0.994629	31	MAPT	UTR3
rs16940806	17	44103826	NA	0.994629	31	MAPT	UTR3
rs563221237	17	44103927	NA	0.994629	31	MAPT	UTR3
rs570557597	17	44104278	NA	0.994629	31	MAPT	UTR3
rs2158257	17	44104343	NA	0.994629	31	MAPT	UTR3
rs568475466	17	44104410	NA	0.994629	31	MAPT	UTR3
rs17574228	17	44104509	NA	0.994629	31	MAPT	UTR3
rs540184751	17	44104576	NA	0.973681	31	MAPT	UTR3
rs78681971	17	44106219	NA	0.994629	31	MAPT	downstream
rs79772576	17	44106220	NA	0.989294	31	MAPT	downstream
rs569429385	17	44106515	NA	0.994629	31	KANSL1	downstream
rs78229689	17	44106806	NA	0.994629	31	KANSL1	downstream
rs371902677	17	44107321	NA	0.95804	31	KANSL1	UTR3
rs543551801	17	44107487	NA	0.967955	31	KANSL1	UTR3
rs565514971	17	44107513	NA	0.983849	31	KANSL1	UTR3
rs575054469	17	44107606	NA	0.983849	31	KANSL1	UTR3
rs7350928	17	44108100	NA	0.994629	31	KANSL1	UTR3
rs17574361	17	44108202	NA	0.994629	31	KANSL1	UTR3
rs17652961	17	44108355	NA	0.994629	31	KANSL1	UTR3
rs534264096	17	44108482	NA	0.994629	31	KANSL1	UTR3
rs34579536	17	44108906	NA	0.994629	31	KANSL1	exonic
rs17574425	17	44109188	NA	0.994629	31	KANSL1	intronic
rs55881134	17	44109248	NA	0.994629	31	KANSL1	intronic
rs1076222	17	44109769	NA	0.994629	31	KANSL1	intronic
rs7350980	17	44110271	NA	0.96339	31	KANSL1	intronic
rs36076725	17	44110532	NA	0.994629	31	KANSL1	exonic
rs35833914	17	44110541	NA	0.994629	31	KANSL1	exonic
rs4597358	17	44110670	NA	0.96339	31	KANSL1	intronic
rs77009866	17	44110888	NA	0.994629	31	KANSL1	intronic
rs62062321	17	44111109	NA	0.994629	31	KANSL1	intronic
rs17574604	17	44111613	NA	0.994629	31	KANSL1	exonic
rs17653162	17	44111827	NA	0.994629	31	KANSL1	intronic
rs62062322	17	44112385	NA	0.994629	31	KANSL1	intronic
rs17653193	17	44112441	NA	0.994629	31	KANSL1	intronic
rs17653211	17	44112638	NA	0.994629	31	KANSL1	intronic
rs17653255	17	44112743	NA	0.994629	31	KANSL1:RP11-669E14.6	ncRNA_intronic
rs201474071	17	44113197	NA	0.994629	31	KANSL1	intronic
rs62062323	17	44113224	NA	0.994629	31	KANSL1	intronic
rs141698966	17	44113227	NA	0.994629	31	KANSL1	intronic
rs4608377	17	44113359	NA	0.994629	31	KANSL1	intronic
rs556115834	17	44113392	NA	0.90002	31	KANSL1	intronic
rs12185225	17	44113491	NA	0.994629	31	KANSL1	intronic
rs566584286	17	44113787	NA	0.994629	31	KANSL1	intronic
rs12150438	17	44113963	NA	0.994629	31	KANSL1	intronic
rs577386308	17	44114090	NA	0.820997	31	KANSL1	intronic
rs12150162	17	44114218	NA	0.994629	31	KANSL1	intronic
rs62062324	17	44114362	NA	0.994629	31	KANSL1	intronic
rs62062325	17	44114364	NA	0.994629	31	KANSL1	intronic
rs62062133	17	44114372	NA	0.994629	31	KANSL1	intronic
rs62062134	17	44114432	NA	0.994629	31	KANSL1	intronic
rs17574796	17	44115074	NA	0.994629	31	KANSL1	intronic
rs17574824	17	44115107	NA	0.994629	31	KANSL1	intronic
rs12185243	17	44115351	NA	0.994629	31	KANSL1	intronic
rs8077487	17	44115440	NA	0.96339	31	KANSL1	intronic
rs11079729	17	44115569	NA	0.994629	31	KANSL1	intronic
rs12150542	17	44115730	NA	0.994629	31	KANSL1	intronic
rs12150090	17	44115886	NA	0.994629	31	KANSL1	intronic
rs41437445	17	44116238	NA	0.994629	31	KANSL1	intronic
rs62062136	17	44116312	NA	0.994629	31	KANSL1	intronic
rs7221390	17	44116950	NA	0.96339	31	KANSL1	intronic
rs34043286	17	44117119	NA	0.994629	31	KANSL1	exonic
rs10514897	17	44117397	NA	0.994629	31	KANSL1	intronic
rs62062137	17	44118848	NA	0.994629	31	KANSL1	intronic
rs41382552	17	44118999	NA	0.994629	31	KANSL1	intronic
rs55893711	17	44119320	NA	0.994629	31	KANSL1	intronic
rs55649944	17	44119463	NA	0.983904	31	KANSL1	intronic
rs56406462	17	44119474	NA	0.983904	31	KANSL1	intronic
rs565858460	17	44119500	NA	0.983904	31	KANSL1	intronic
rs10514898	17	44119636	NA	0.994629	31	KANSL1	intronic
rs41374248	17	44120442	NA	0.994629	31	KANSL1	intronic
rs79252344	17	44120608	NA	0.994629	31	KANSL1	intronic
rs569670697	17	44121469	NA	0.994629	31	KANSL1	intronic
rs575200428	17	44121917	NA	0.994629	31	KANSL1	intronic
rs576066466	17	44122345	NA	0.978594	31	KANSL1	intronic
rs543465293	17	44122348	NA	0.978594	31	KANSL1	intronic
rs564973192	17	44122354	NA	0.978594	31	KANSL1	intronic
rs529844822	17	44122484	NA	0.994629	31	KANSL1	intronic
rs530783064	17	44122626	NA	0.994629	31	KANSL1	intronic
rs77105679	17	44122896	NA	0.994629	31	KANSL1	intronic
rs62063670	17	44123248	NA	0.994629	31	KANSL1	intronic
rs74571696	17	44123685	NA	0.994629	31	KANSL1	intronic
rs79698033	17	44123717	NA	0.994629	31	KANSL1	intronic
rs79065019	17	44124535	NA	0.994629	31	KANSL1	intronic
rs62063671	17	44124837	NA	0.994629	31	KANSL1	intronic
rs112578465	17	44125066	1.78845e-13	0.994629	31	KANSL1	intronic
rs528489003	17	44125277	NA	0.96339	31	KANSL1	intronic
rs62063672	17	44125288	NA	0.994629	31	KANSL1	intronic
rs62063673	17	44125484	NA	0.994629	31	KANSL1	intronic
rs12150336	17	44125704	NA	0.994629	31	KANSL1	intronic
rs12150570	17	44126218	NA	0.994629	31	KANSL1	intronic
rs7218319	17	44126365	NA	0.96339	31	KANSL1	intronic
rs537074508	17	44126473	NA	0.96339	31	KANSL1	intronic
rs76402917	17	44126477	NA	0.96339	31	KANSL1	intronic
rs78773690	17	44126478	NA	0.96339	31	KANSL1	intronic
rs62063675	17	44126575	NA	0.989294	31	KANSL1	intronic
rs112746008	17	44126650	1.70683e-13	0.994629	31	KANSL1	intronic
rs112333322	17	44126673	1.33566e-13	0.994629	31	KANSL1	intronic
rs111327992	17	44126691	1.52765e-13	0.994629	31	KANSL1	intronic
rs113434679	17	44126765	NA	0.795798	31	KANSL1	intronic
rs74977736	17	44126977	NA	0.994629	31	KANSL1	intronic
rs66515942	17	44127285	NA	0.994629	31	KANSL1	intronic
rs563025886	17	44127471	NA	0.98922	31	KANSL1	intronic
rs12150447	17	44128125	NA	0.994629	31	KANSL1	intronic
rs12150064	17	44128407	NA	0.994629	31	KANSL1	intronic
rs539635061	17	44128754	NA	0.994629	31	KANSL1	intronic
rs17653836	17	44128876	NA	0.994629	31	KANSL1	intronic
rs17575423	17	44129253	NA	0.994629	31	KANSL1	intronic
rs574087415	17	44129398	NA	0.96235	31	KANSL1	intronic
rs62063676	17	44129800	NA	0.994629	31	KANSL1	intronic
rs62063677	17	44129885	NA	0.994629	31	KANSL1	intronic
rs62063678	17	44129949	NA	0.994629	31	KANSL1	intronic
rs142767245	17	44129997	NA	0.994629	31	KANSL1	intronic
rs367643153	17	44130160	NA	0.730146	31	KANSL1	intronic
rs35443051	17	44130328	NA	0.952616	31	KANSL1	intronic
rs79649865	17	44130587	NA	0.994629	31	KANSL1	intronic
rs75546272	17	44130668	NA	0.994629	31	KANSL1	intronic
rs111853996	17	44130878	NA	0.994629	31	KANSL1	intronic
rs112674766	17	44130924	NA	0.994629	31	KANSL1	intronic
rs112074397	17	44131022	NA	0.994629	31	KANSL1	intronic
rs62063680	17	44131559	NA	0.994629	31	KANSL1	intronic
rs62063681	17	44131592	NA	0.994629	31	KANSL1	intronic
rs62063682	17	44131622	NA	0.994629	31	KANSL1	intronic
rs62063683	17	44131717	NA	0.994629	31	KANSL1	intronic
rs79180862	17	44131798	NA	0.994629	31	KANSL1	intronic
rs62063684	17	44132269	NA	0.994629	31	KANSL1	intronic
rs545434959	17	44132379	NA	0.994629	31	KANSL1	intronic
rs62063686	17	44132458	NA	0.994629	31	KANSL1	intronic
rs62063687	17	44132592	NA	0.994629	31	KANSL1	intronic
rs62060760	17	44132887	NA	0.994629	31	KANSL1	intronic
rs17575437	17	44133031	NA	0.994629	31	KANSL1	intronic
rs17653889	17	44133070	NA	0.994629	31	KANSL1	intronic
rs17653906	17	44133142	NA	0.994629	31	KANSL1	intronic
rs62060761	17	44133162	NA	0.994629	31	KANSL1	intronic
rs62060762	17	44133396	NA	0.994629	31	KANSL1	intronic
rs62060763	17	44133403	NA	0.994629	31	KANSL1	intronic
rs111259120	17	44133534	NA	0.994629	31	KANSL1	intronic
rs62060764	17	44133633	NA	0.994629	31	KANSL1	intronic
rs62060765	17	44133648	NA	0.994629	31	KANSL1	intronic
rs554209183	17	44133818	NA	0.994629	31	KANSL1	intronic
rs142958693	17	44133950	NA	0.866171	31	KANSL1	intronic
rs17575507	17	44134095	1.79328e-13	0.994629	31	KANSL1	intronic
rs876944	17	44134391	NA	0.994629	31	KANSL1	intronic
rs62060767	17	44134910	NA	0.994629	31	KANSL1	intronic
rs62060768	17	44134984	NA	0.994629	31	KANSL1	intronic
rs62060769	17	44135026	NA	0.994629	31	KANSL1	intronic
rs1107820	17	44135359	NA	0.994629	31	KANSL1	intronic
rs17575556	17	44135827	NA	0.989294	31	KANSL1	intronic
rs17653998	17	44135985	NA	0.994629	31	KANSL1	intronic
rs201194882	17	44136425	NA	0.994629	31	KANSL1	intronic
rs111372048	17	44136577	1.93914e-13	0.994629	31	KANSL1	intronic
rs62060785	17	44136634	NA	0.994629	31	KANSL1	intronic
rs62060786	17	44136763	NA	0.994629	31	KANSL1	intronic
rs62060787	17	44136803	NA	0.994629	31	KANSL1	intronic
rs200791233	17	44137009	NA	0.96367	31	KANSL1	intronic
rs41384744	17	44137070	NA	0.994629	31	KANSL1	intronic
rs55714296	17	44137189	NA	0.994629	31	KANSL1	intronic
rs55690782	17	44137311	NA	0.994629	31	KANSL1	intronic
rs565170615	17	44137386	NA	0.98922	31	KANSL1	intronic
rs544380840	17	44137676	NA	0.994629	31	KANSL1	intronic
rs564388623	17	44137678	NA	0.994629	31	KANSL1	intronic
rs17654016	17	44137925	NA	0.994629	31	KANSL1	intronic
rs7220752	17	44138201	NA	0.96339	31	KANSL1	intronic
rs553709485	17	44138377	NA	0.994629	31	KANSL1	intronic
rs2316951	17	44139083	NA	0.989294	31	KANSL1	intronic
rs2316952	17	44139190	NA	0.994629	31	KANSL1	intronic
rs17575683	17	44139662	NA	0.994629	31	KANSL1	intronic
rs112411928	17	44139762	NA	0.994629	31	KANSL1	intronic
rs2316953	17	44140341	NA	0.994629	31	KANSL1	intronic
rs2838	17	44141347	NA	0.994629	31	KANSL1	intronic
rs12150127	17	44141732	NA	0.994629	31	KANSL1	intronic
rs62060792	17	44141955	NA	0.994629	31	KANSL1	intronic
rs76307183	17	44142121	NA	0.994629	31	KANSL1	intronic
rs150514510	17	44142231	NA	0.994629	31	KANSL1	intronic
rs543869616	17	44142332	NA	0.994629	31	KANSL1	intronic
rs563748134	17	44142334	NA	0.994629	31	KANSL1	intronic
rs62060793	17	44142427	NA	0.994629	31	KANSL1	intronic
rs146149698	17	44142491	NA	0.994629	31	KANSL1	intronic
rs62060794	17	44142566	NA	0.994629	31	KANSL1	intronic
rs62060795	17	44142663	NA	0.994629	31	KANSL1	intronic
rs17575773	17	44142879	NA	0.994629	31	KANSL1	intronic
17:44143029:G:T	17	44143029	NA	0.994629	31	KANSL1	intronic
rs62060797	17	44143344	NA	0.994629	31	KANSL1	intronic
rs12150344	17	44143484	NA	0.994629	31	KANSL1	intronic
rs62060798	17	44144152	NA	0.983908	31	KANSL1	intronic
rs62060799	17	44144251	NA	0.983908	31	KANSL1	intronic
rs17575822	17	44144345	NA	0.994629	31	KANSL1	intronic
rs17575850	17	44144387	NA	0.994629	31	KANSL1	intronic
rs17659731	17	44144634	NA	0.994629	31	KANSL1	intronic
rs75641221	17	44145373	NA	0.994629	31	KANSL1	intronic
rs569562314	17	44145512	NA	0.994629	31	KANSL1	intronic
rs62060800	17	44145592	NA	0.994629	31	KANSL1	intronic
rs62060801	17	44145860	NA	0.994629	31	KANSL1	intronic
rs17659743	17	44146165	NA	0.994629	31	KANSL1	intronic
rs62060802	17	44146336	NA	0.994629	31	KANSL1	intronic
rs75975083	17	44146357	NA	0.994629	31	KANSL1	intronic
rs77950913	17	44146451	NA	0.994629	31	KANSL1	intronic
rs79782347	17	44146567	NA	0.994629	31	KANSL1	intronic
rs56318865	17	44147411	NA	0.994629	31	KANSL1	intronic
rs56041778	17	44147511	NA	0.994629	31	KANSL1	intronic
rs55947022	17	44147574	NA	0.994629	31	KANSL1	intronic
rs55929190	17	44147599	NA	0.994629	31	KANSL1	intronic
rs56323408	17	44147721	NA	0.994629	31	KANSL1	intronic
rs55831516	17	44148267	NA	0.989382	31	KANSL1	intronic
rs62060809	17	44148613	NA	0.989382	31	KANSL1	intronic
rs62060810	17	44148674	NA	0.989382	31	KANSL1	intronic
rs567807506	17	44149210	NA	0.994629	31	KANSL1	intronic
rs1117253	17	44149297	NA	0.994629	31	KANSL1	intronic
rs549814054	17	44149348	NA	0.973129	31	KANSL1	intronic
rs12150625	17	44149448	NA	0.994629	31	KANSL1	intronic
rs12150627	17	44149537	NA	0.994629	31	KANSL1	intronic
rs12150628	17	44149581	NA	0.994629	31	KANSL1	intronic
rs12150611	17	44149741	NA	0.994629	31	KANSL1	intronic
rs74850776	17	44150042	NA	0.994629	31	KANSL1	intronic
rs974295	17	44150152	NA	0.994629	31	KANSL1	intronic
rs1029463	17	44150161	NA	0.96339	31	KANSL1	intronic
rs974294	17	44150163	NA	0.994629	31	KANSL1	intronic
rs974293	17	44150233	NA	0.994629	31	KANSL1	intronic
rs974292	17	44150464	NA	0.994629	31	KANSL1	intronic
rs974291	17	44150480	NA	0.994629	31	KANSL1	intronic
rs12150551	17	44150920	NA	0.994629	31	KANSL1	intronic
rs12150558	17	44151156	NA	0.994629	31	KANSL1	intronic
rs9907738	17	44151546	NA	0.96339	31	KANSL1	intronic
rs62060812	17	44151667	NA	0.994629	31	KANSL1	intronic
rs62060834	17	44151697	NA	0.994629	31	KANSL1	intronic
rs558015156	17	44151969	NA	0.994629	31	KANSL1	intronic
rs62060835	17	44152390	NA	0.994629	31	KANSL1	intronic
rs62060836	17	44152447	NA	0.994629	31	KANSL1	intronic
rs112597362	17	44152736	NA	0.994629	31	KANSL1	intronic
rs62060837	17	44152760	NA	0.994629	31	KANSL1	intronic
rs377414315	17	44152812	NA	0.994629	31	KANSL1	intronic
rs62060838	17	44153144	NA	0.994629	31	KANSL1	intronic
rs62060839	17	44153227	NA	0.994629	31	KANSL1	intronic
rs62060840	17	44153258	NA	0.994629	31	KANSL1	intronic
rs62060841	17	44153386	NA	0.994629	31	KANSL1	intronic
rs62060842	17	44153607	NA	0.989249	31	KANSL1	intronic
rs62060843	17	44153626	NA	0.994629	31	KANSL1	intronic
rs62060844	17	44153836	NA	0.989294	31	KANSL1	intronic
rs549229394	17	44153909	NA	0.994629	31	KANSL1	intronic
rs76154201	17	44154033	NA	0.994629	31	KANSL1	intronic
rs75530705	17	44154048	NA	0.994629	31	KANSL1	intronic
rs112197756	17	44154105	1.88834e-13	0.994629	31	KANSL1	intronic
rs62060845	17	44154393	NA	0.994629	31	KANSL1	intronic
rs62060846	17	44154461	NA	0.994629	31	KANSL1	intronic
rs74481389	17	44154607	NA	0.994629	31	KANSL1	intronic
rs62060847	17	44154946	NA	0.994629	31	KANSL1	intronic
rs56100031	17	44155157	NA	0.994629	31	KANSL1	intronic
rs531555626	17	44155299	NA	0.994629	31	KANSL1	intronic
rs55972730	17	44155707	NA	0.994629	31	KANSL1	intronic
rs2066899	17	44155732	NA	0.96339	31	KANSL1	intronic
rs565864885	17	44155925	NA	0.994629	31	KANSL1	intronic
rs111750615	17	44156132	NA	0.994629	31	KANSL1	intronic
rs2316954	17	44156167	NA	0.994629	31	KANSL1	intronic
rs532327698	17	44156180	NA	0.994629	31	KANSL1	intronic
rs552438695	17	44156181	NA	0.994629	31	KANSL1	intronic
rs537304368	17	44156401	NA	0.994629	31	KANSL1	intronic
rs17659881	17	44157597	NA	0.994629	31	KANSL1	intronic
rs78938131	17	44157622	NA	0.994629	31	KANSL1	intronic
rs551522299	17	44157676	NA	0.994629	31	KANSL1	intronic
rs62060850	17	44157982	NA	0.994629	31	KANSL1	intronic
rs62060851	17	44157992	NA	0.994629	31	KANSL1	intronic
rs1476554	17	44159102	NA	0.994629	31	KANSL1	intronic
rs77138434	17	44159555	NA	0.994629	31	KANSL1	intronic
rs111913701	17	44159631	1.91753e-13	0.994629	31	KANSL1	intronic
rs111519055	17	44159672	1.9175e-13	0.994629	31	KANSL1	intronic
rs77925835	17	44159695	NA	0.994629	31	KANSL1	intronic
rs17659953	17	44159725	NA	0.994629	31	KANSL1	intronic
rs17576165	17	44159849	NA	0.994629	31	KANSL1	exonic
rs17576200	17	44159988	NA	0.994629	31	KANSL1	intronic
rs62060852	17	44160050	NA	0.994629	31	KANSL1	intronic
rs62060853	17	44160592	NA	0.994629	31	KANSL1	intronic
rs17660017	17	44160674	NA	0.994629	31	KANSL1	intronic
rs547329246	17	44161091	NA	0.994629	31	KANSL1	intronic
rs55987700	17	44161146	NA	0.994629	31	KANSL1	intronic
rs113788190	17	44161302	1.98007e-13	0.994629	31	KANSL1	intronic
rs112364920	17	44161360	1.97955e-13	0.98922	31	KANSL1	intronic
rs80028338	17	44161470	2.3515e-12	0.994629	31	KANSL1	intronic
rs67911076	17	44161478	NA	0.994629	31	KANSL1	intronic
rs113955100	17	44161522	NA	0.994629	31	KANSL1	intronic
rs201722973	17	44161747	NA	0.994629	31	KANSL1	intronic
rs62060855	17	44161860	NA	0.994629	31	KANSL1	intronic
rs62060856	17	44161875	NA	0.994629	31	KANSL1	intronic
rs2316955	17	44161985	NA	0.994629	31	KANSL1	intronic
rs2316956	17	44162056	NA	0.917398	31	KANSL1	intronic
rs17660065	17	44162284	NA	0.994629	31	KANSL1	intronic
rs8080583	17	44162597	NA	0.96339	31	KANSL1	intronic
rs55864131	17	44163411	NA	0.994629	31	KANSL1	intronic
rs67335396	17	44163547	NA	0.994629	31	KANSL1	intronic
rs66546910	17	44163551	NA	0.994629	31	KANSL1	intronic
rs62060858	17	44164090	NA	0.994629	31	KANSL1	intronic
rs62060859	17	44164133	NA	0.994629	31	KANSL1	intronic
rs55692232	17	44164323	NA	0.994629	31	KANSL1	intronic
rs3912063	17	44165049	NA	0.994629	31	KANSL1	intronic
rs3912062	17	44165069	NA	0.994629	31	KANSL1	intronic
rs3912061	17	44165098	NA	0.994629	31	KANSL1	intronic
rs3865315	17	44165169	NA	0.96339	31	KANSL1	intronic
rs3912060	17	44165435	NA	0.989249	31	KANSL1	intronic
rs55955207	17	44165594	NA	0.989249	31	KANSL1	intronic
rs55735563	17	44165596	NA	0.989249	31	KANSL1	intronic
rs17660132	17	44165803	NA	0.994629	31	KANSL1	intronic
rs74348235	17	44165852	NA	0.994629	31	KANSL1	intronic
rs530407589	17	44166080	NA	0.978594	31	KANSL1	intronic
rs201489508	17	44166080	NA	0.978594	31	KANSL1	NA
rs62061764	17	44166197	NA	0.994629	31	KANSL1	intronic
rs17660167	17	44166311	NA	0.994629	31	KANSL1	intronic
rs546389384	17	44166362	NA	0.989249	31	KANSL1	intronic
rs17660228	17	44166500	NA	0.994629	31	KANSL1	intronic
rs17660251	17	44166646	NA	0.994629	31	KANSL1	intronic
rs377351806	17	44166764	NA	0.732863	31	KANSL1	intronic
rs17660294	17	44167101	NA	0.994629	31	KANSL1	intronic
rs62061766	17	44167464	NA	0.994629	31	KANSL1	intronic
rs79923630	17	44167661	NA	0.994629	31	KANSL1	intronic
rs62061767	17	44167729	NA	0.994629	31	KANSL1	intronic
rs550543185	17	44168295	NA	0.994629	31	KANSL1	intronic
rs111364350	17	44168508	NA	0.994629	31	KANSL1	intronic
rs2097760	17	44168677	NA	0.96339	31	KANSL1	intronic
rs62061770	17	44169377	NA	0.994629	31	KANSL1	intronic
rs62061771	17	44169406	NA	0.994629	31	KANSL1	intronic
rs62061772	17	44169437	NA	0.994629	31	KANSL1	intronic
rs111970616	17	44169581	1.87361e-13	0.994629	31	KANSL1	intronic
rs17660337	17	44169605	NA	0.994629	31	KANSL1	intronic
rs62061788	17	44169759	NA	0.994629	31	KANSL1	intronic
rs62061789	17	44169769	NA	0.994629	31	KANSL1	intronic
rs17576631	17	44170018	NA	0.994629	31	KANSL1	intronic
rs143143028	17	44170129	NA	0.994629	31	KANSL1	intronic
rs112596352	17	44170238	1.28335e-13	0.994629	31	KANSL1	intronic
rs62061790	17	44170414	NA	0.994629	31	KANSL1	intronic
rs17660398	17	44170612	NA	0.994629	31	KANSL1	intronic
rs62061791	17	44171024	NA	0.994629	31	KANSL1	intronic
rs62061792	17	44171554	NA	0.994629	31	KANSL1	intronic
rs62061793	17	44171565	NA	0.994629	31	KANSL1	intronic
rs527542765	17	44172205	NA	0.994629	31	KANSL1	intronic
rs17576695	17	44172327	NA	0.994629	31	KANSL1	intronic
rs80020809	17	44172391	NA	0.994629	31	KANSL1	intronic
rs77044307	17	44172408	NA	0.994629	31	KANSL1	intronic
rs146453014	17	44172493	NA	0.989249	31	KANSL1	intronic
rs79348289	17	44172698	NA	0.994629	31	KANSL1	intronic
rs75412750	17	44172773	NA	0.994629	31	KANSL1	intronic
rs62061795	17	44173179	NA	0.994629	31	KANSL1	intronic
rs17576709	17	44173356	NA	0.994629	31	KANSL1	intronic
rs62061796	17	44173408	NA	0.994629	31	KANSL1	intronic
rs62061798	17	44173812	NA	0.989249	31	KANSL1	intronic
rs139282381	17	44173878	NA	0.989249	31	KANSL1	intronic
rs62061799	17	44174068	NA	0.989382	31	KANSL1	intronic
rs62061800	17	44174109	NA	0.994629	31	KANSL1	intronic
rs62061801	17	44174235	NA	0.994629	31	KANSL1	intronic
rs62061802	17	44174351	NA	0.994629	31	KANSL1	intronic
rs62061803	17	44174513	NA	0.989249	31	KANSL1	intronic
rs55900347	17	44176092	NA	0.994629	31	KANSL1	intronic
rs56240678	17	44176170	NA	0.994629	31	KANSL1	intronic
rs55825513	17	44176215	NA	0.994629	31	KANSL1	intronic
rs62061807	17	44177097	NA	0.994629	31	KANSL1	intronic
rs541455835	17	44177304	NA	0.994629	31	KANSL1	intronic
rs62061808	17	44177337	NA	0.994629	31	KANSL1	intronic
rs77604208	17	44177669	NA	0.994629	31	KANSL1	intronic
rs80120913	17	44177755	NA	0.994629	31	KANSL1	intronic
rs17660464	17	44177993	NA	0.994629	31	KANSL1	intronic
rs17576779	17	44178272	NA	0.994629	31	KANSL1	intronic
rs17660488	17	44178337	NA	0.994629	31	KANSL1	intronic
rs62061809	17	44178839	NA	0.994629	31	KANSL1	intronic
rs62061810	17	44178884	NA	0.994629	31	KANSL1	intronic
rs531546106	17	44179168	NA	0.994629	31	KANSL1	intronic
rs111957446	17	44179723	NA	0.994629	31	KANSL1	intronic
rs112102887	17	44179749	NA	0.994629	31	KANSL1	intronic
rs112893440	17	44179969	NA	0.994629	31	KANSL1	intronic
rs17576842	17	44179992	NA	0.994629	31	KANSL1	intronic
rs62061811	17	44180173	NA	0.994629	31	KANSL1	intronic
rs17576870	17	44180442	NA	0.994629	31	KANSL1	intronic
rs17660595	17	44180954	NA	0.994629	31	KANSL1	intronic
rs62061812	17	44180997	NA	0.994629	31	KANSL1	intronic
rs546325422	17	44181118	NA	0.994629	31	KANSL1	intronic
rs111952388	17	44181454	NA	0.994629	31	KANSL1	intronic
rs62061814	17	44181508	NA	0.994629	31	KANSL1	intronic
rs62061815	17	44181681	NA	0.994629	31	KANSL1	intronic
rs17576954	17	44181933	NA	0.989249	31	KANSL1	intronic
rs77924366	17	44182181	NA	0.994629	31	KANSL1	intronic
rs62061816	17	44182336	NA	0.994629	31	KANSL1	intronic
rs62061817	17	44182706	NA	0.994629	31	KANSL1	intronic
rs557994680	17	44182845	NA	0.994629	31	KANSL1	intronic
rs62061818	17	44182917	NA	0.983848	31	KANSL1	intronic
rs75330746	17	44182955	NA	0.983848	31	KANSL1	intronic
rs75183956	17	44182956	NA	0.983848	31	KANSL1	intronic
rs78381082	17	44182983	NA	0.700873	31	KANSL1	intronic
rs75911589	17	44183002	NA	0.994629	31	KANSL1	intronic
rs575657041	17	44183232	NA	0.994629	31	KANSL1	intronic
rs371996525	17	44183317	NA	0.978879	31	KANSL1	intronic
rs111676341	17	44183403	1.40167e-13	0.994629	31	KANSL1	intronic
rs17576989	17	44183616	NA	0.994629	31	KANSL1	intronic
rs79923708	17	44183790	NA	0.994629	31	KANSL1	intronic
rs141004635	17	44184194	NA	0.994629	31	KANSL1	intronic
rs79346219	17	44184375	NA	0.994629	31	KANSL1	intronic
rs73984689	17	44184404	NA	0.994629	31	KANSL1	intronic
rs111295615	17	44184428	NA	0.994629	31	KANSL1	intronic
rs111905143	17	44184808	NA	0.989249	31	KANSL1	intronic
rs556791536	17	44184819	NA	0.989249	31	KANSL1	intronic
rs76761511	17	44185245	NA	0.994629	31	KANSL1	intronic
rs574878319	17	44185427	NA	0.994629	31	KANSL1	intronic
rs62061820	17	44185431	NA	0.96339	31	KANSL1	intronic
rs62061821	17	44186055	NA	0.994629	31	KANSL1	intronic
rs16940904	17	44186063	NA	0.96339	31	KANSL1	intronic
rs17577024	17	44186252	NA	0.994629	31	KANSL1	intronic
rs17577052	17	44186301	NA	0.994629	31	KANSL1	intronic
rs77635460	17	44186593	NA	0.994629	31	KANSL1	intronic
rs62061822	17	44186894	NA	0.989294	31	KANSL1	intronic
rs9303525	17	44187257	NA	0.96339	31	KANSL1	intronic
rs17577094	17	44187492	NA	0.994629	31	KANSL1	intronic
rs17577159	17	44188477	NA	0.994629	31	KANSL1	intronic
rs62061823	17	44188645	NA	0.994629	31	KANSL1	intronic
rs533036291	17	44188672	NA	0.994629	31	KANSL1	intronic
rs62061824	17	44188755	NA	0.994629	31	KANSL1	intronic
rs55794067	17	44188764	NA	0.994629	31	KANSL1	intronic
rs17660847	17	44189373	NA	0.994629	31	KANSL1	intronic
rs17660865	17	44189408	NA	0.994629	31	KANSL1	intronic
rs112480703	17	44189799	NA	0.983904	31	KANSL1	intronic
rs79772780	17	44189855	NA	0.937014	31	KANSL1	intronic
rs76640332	17	44189858	NA	0.937014	31	KANSL1	intronic
rs78929339	17	44189910	NA	0.989249	31	KANSL1	intronic
rs62061845	17	44190156	NA	0.983848	31	KANSL1	intronic
rs17660907	17	44191085	NA	0.994629	31	KANSL1	intronic
rs17660936	17	44191159	NA	0.994629	31	KANSL1	intronic
rs62061847	17	44191682	NA	0.994629	31	KANSL1	intronic
rs17577313	17	44191835	NA	0.994629	31	KANSL1	intronic
rs4548919	17	44192395	NA	0.994629	31	KANSL1	intronic
rs4630591	17	44192568	NA	0.829421	31	KANSL1	intronic
rs35524223	17	44192590	NA	0.983908	31	KANSL1	intronic
rs567247012	17	44192592	NA	0.989294	31	KANSL1	intronic
rs4606752	17	44192618	NA	0.989249	31	KANSL1	intronic
rs17577369	17	44192923	NA	0.994629	31	KANSL1	intronic
rs62061848	17	44192946	NA	0.994629	31	KANSL1	intronic
rs17661015	17	44192957	NA	0.994629	31	KANSL1	intronic
rs17661027	17	44193097	NA	0.994629	31	KANSL1	intronic
rs62061849	17	44193882	NA	0.994629	31	KANSL1	intronic
rs530343977	17	44193908	NA	0.994629	31	KANSL1	intronic
rs17661045	17	44194152	NA	0.994629	31	KANSL1	intronic
rs17577447	17	44194381	NA	0.994629	31	KANSL1	intronic
rs62061850	17	44194519	NA	0.994629	31	KANSL1	intronic
rs111880194	17	44194621	NA	0.994629	31	KANSL1	intronic
rs10514901	17	44194735	NA	0.994629	31	KANSL1	intronic
rs17577496	17	44194835	NA	0.994629	31	KANSL1	intronic
rs62061851	17	44194891	NA	0.994629	31	KANSL1	intronic
rs62061852	17	44195424	NA	0.994629	31	KANSL1	intronic
rs727425	17	44195495	NA	0.994629	31	KANSL1	intronic
rs542489073	17	44195611	NA	0.994629	31	KANSL1	intronic
rs17661141	17	44196015	NA	0.989249	31	KANSL1	intronic
rs62061853	17	44196125	NA	0.994629	31	KANSL1	intronic
rs1468241	17	44196153	NA	0.994629	31	KANSL1	intronic
rs1468240	17	44196447	NA	0.978556	31	KANSL1	intronic
rs75229280	17	44196653	NA	0.994629	31	KANSL1	intronic
rs112813897	17	44196799	NA	0.994629	31	KANSL1	intronic
rs113909426	17	44196822	NA	0.994629	31	KANSL1	intronic
rs111678697	17	44197032	NA	0.994629	31	KANSL1	intronic
rs138190012	17	44197417	NA	0.994629	31	KANSL1	intronic
rs4383188	17	44197603	NA	0.994629	31	KANSL1	intronic
rs542352356	17	44197775	NA	0.994629	31	KANSL1	intronic
rs1966345	17	44197806	NA	0.994629	31	KANSL1	intronic
rs62061854	17	44198080	NA	0.994629	31	KANSL1	intronic
rs3087534	17	44198806	NA	0.994629	31	KANSL1	intronic
rs558930042	17	44198962	NA	0.994629	31	KANSL1	intronic
rs76924476	17	44199029	NA	0.989294	31	KANSL1	intronic
rs62061855	17	44199670	NA	0.994629	31	KANSL1	intronic
rs62061856	17	44200015	NA	0.994629	31	KANSL1	intronic
rs62061858	17	44200033	NA	0.989249	31	KANSL1	intronic
rs112560196	17	44200078	1.43238e-13	0.994629	31	KANSL1	intronic
rs75652502	17	44200510	NA	0.994629	31	KANSL1	intronic
rs62061859	17	44201109	NA	0.989382	31	KANSL1	intronic
rs55802590	17	44201344	NA	0.994629	31	KANSL1	intronic
rs560569736	17	44201358	NA	0.994629	31	KANSL1	intronic
rs56257094	17	44201667	NA	0.994629	31	KANSL1	intronic
rs55672516	17	44201680	NA	0.994629	31	KANSL1	intronic
rs112073200	17	44201791	1.6079e-13	0.994629	31	KANSL1	intronic
rs62063163	17	44201865	NA	0.978594	31	KANSL1	intronic
rs62063164	17	44201887	NA	0.978594	31	KANSL1	intronic
rs62063165	17	44202147	NA	0.994629	31	KANSL1	intronic
rs62063166	17	44202231	NA	0.994629	31	KANSL1	intronic
rs55669501	17	44202564	1.53772e-13	0.994629	31	KANSL1	intronic
rs55686102	17	44202608	1.72264e-13	0.994629	31	KANSL1	intronic
rs55885063	17	44202952	NA	0.994629	31	KANSL1	intronic
rs56273589	17	44203131	NA	0.989382	31	KANSL1	intronic
rs62063171	17	44203311	NA	0.989382	31	KANSL1	intronic
rs62063172	17	44203366	NA	0.989382	31	KANSL1	intronic
rs76380490	17	44203413	NA	0.989382	31	KANSL1	intronic
rs113120855	17	44203520	NA	0.989382	31	KANSL1	intronic
rs149079649	17	44203806	NA	0.989249	31	KANSL1	intronic
rs140412994	17	44203855	NA	0.98922	31	KANSL1	intronic
rs562713697	17	44204299	NA	0.994629	31	KANSL1	intronic
rs77095128	17	44204304	NA	0.994629	31	KANSL1	intronic
rs4581739	17	44204739	NA	0.994629	31	KANSL1	intronic
rs113638513	17	44204749	NA	0.994629	31	KANSL1	intronic
rs62063174	17	44205122	NA	0.994629	31	KANSL1	intronic
rs113399561	17	44205350	NA	0.983848	31	KANSL1	intronic
rs17577650	17	44205500	NA	0.994629	31	KANSL1	intronic
rs4471723	17	44205690	NA	0.96339	31	KANSL1	intronic
rs1122381	17	44205839	NA	0.994629	31	KANSL1	intronic
rs1122380	17	44206079	NA	0.994629	31	KANSL1	intronic
rs567497981	17	44206455	NA	0.98922	31	KANSL1	intronic
rs62063200	17	44206482	NA	0.994629	31	KANSL1	intronic
rs10514903	17	44206646	NA	0.994629	31	KANSL1	intronic
rs17661348	17	44207066	NA	0.994629	31	KANSL1	intronic
rs62063201	17	44207360	NA	0.994629	31	KANSL1	intronic
rs573867767	17	44207415	NA	0.994629	31	KANSL1	intronic
rs113758975	17	44207523	NA	0.994629	31	KANSL1	intronic
rs17661385	17	44207778	NA	0.994629	31	KANSL1	intronic
rs10514904	17	44207887	NA	0.994629	31	KANSL1	intronic
rs142524806	17	44207900	NA	0.994629	31	KANSL1	intronic
rs79301522	17	44207932	NA	0.994629	31	KANSL1	intronic
rs17661428	17	44208144	NA	0.989249	31	KANSL1	intronic
rs17577877	17	44208218	NA	0.989249	31	KANSL1	intronic
rs6503457	17	44208312	NA	0.947228	31	KANSL1	intronic
rs8070942	17	44208674	NA	0.96339	31	KANSL1	intronic
rs62063202	17	44208945	NA	0.994629	31	KANSL1	intronic
rs62063203	17	44209313	NA	0.994629	31	KANSL1	intronic
rs111724389	17	44209364	NA	0.994629	31	KANSL1	intronic
rs112401617	17	44209474	NA	0.994629	31	KANSL1	intronic
rs17577954	17	44209628	NA	0.994629	31	KANSL1	intronic
rs55780786	17	44209875	NA	0.994629	31	KANSL1	intronic
rs3089	17	44209919	NA	0.994629	31	KANSL1	intronic
rs55909047	17	44209957	NA	0.994629	31	KANSL1	intronic
rs56119705	17	44209985	NA	0.989249	31	KANSL1	intronic
rs143331068	17	44210247	NA	0.994629	31	KANSL1	intronic
rs17577975	17	44210442	NA	0.989249	31	KANSL1	intronic
rs7207582	17	44210933	NA	0.96339	31	KANSL1	intronic
rs12150087	17	44210988	NA	0.994629	31	KANSL1	intronic
rs111424940	17	44211502	NA	0.994629	31	KANSL1	intronic
rs62063207	17	44211902	NA	0.994629	31	KANSL1	intronic
rs62063208	17	44212032	NA	0.994629	31	KANSL1	intronic
rs548919143	17	44212211	NA	0.901186	31	KANSL1	intronic
rs10221243	17	44212310	NA	0.96339	31	KANSL1	intronic
rs368919625	17	44212525	NA	0.994629	31	KANSL1	intronic
rs372980169	17	44212527	NA	0.994629	31	KANSL1	intronic
rs9915547	17	44212782	NA	0.958295	31	KANSL1	intronic
rs12150319	17	44213164	NA	0.797111	31	KANSL1	intronic
rs575112434	17	44213187	NA	0.797111	31	KANSL1	intronic
rs542524111	17	44213204	NA	0.994629	31	KANSL1	intronic
rs531332855	17	44213547	NA	0.86172	31	KANSL1	intronic
rs564905548	17	44213712	NA	0.994629	31	KANSL1	intronic
rs532044959	17	44213921	NA	0.989382	31	KANSL1	intronic
rs547112461	17	44213934	NA	0.984284	31	KANSL1	intronic
rs536077496	17	44214094	NA	0.994629	31	KANSL1	intronic
rs548457389	17	44214386	NA	0.861679	31	KANSL1	intronic
rs569900381	17	44214518	NA	0.861679	31	KANSL1	intronic
rs558642106	17	44214814	NA	0.994629	31	KANSL1	intronic
rs570877560	17	44214815	NA	0.994629	31	KANSL1	intronic
rs575074983	17	44214888	NA	0.86172	31	KANSL1	intronic
rs557534113	17	44215045	NA	0.989382	31	KANSL1	intronic
rs199737620	17	44215065	NA	0.989249	31	KANSL1	intronic
rs386386169	17	44215416	NA	0.994629	31	KANSL1	intronic
rs552471054	17	44215823	NA	0.989382	31	KANSL1	intronic
rs568519571	17	44215896	NA	0.857958	31	KANSL1	intronic
rs557239232	17	44216158	NA	0.994629	31	KANSL1	intronic
rs575816835	17	44216226	NA	0.989382	31	KANSL1	intronic
rs558928409	17	44216817	NA	0.861679	31	KANSL1	intronic
rs529703940	17	44216966	NA	0.994629	31	KANSL1	intronic
rs541927337	17	44217020	NA	0.845014	31	KANSL1	intronic
rs563314190	17	44217112	NA	0.994629	31	KANSL1	intronic
rs552177258	17	44217226	NA	0.994629	31	KANSL1	intronic
rs570806151	17	44217267	NA	0.857958	31	KANSL1	intronic
rs528392906	17	44217293	NA	0.989382	31	KANSL1	intronic
rs569366247	17	44217791	NA	0.865859	31	KANSL1	intronic
rs539980845	17	44218017	NA	0.856086	31	KANSL1	intronic
rs558031693	17	44218044	NA	0.857958	31	KANSL1	intronic
rs573245541	17	44218138	NA	0.842259	31	KANSL1	intronic
rs534210380	17	44218242	NA	0.994629	31	KANSL1	intronic
rs1819040	17	44219831	NA	0.989382	31	KANSL1	intronic
rs555608763	17	44219888	NA	0.856086	31	KANSL1	intronic
rs1358439	17	44219905	NA	0.852687	31	KANSL1	intronic
rs556681657	17	44219978	NA	0.856086	31	KANSL1	intronic
rs564301026	17	44220454	NA	0.978748	31	KANSL1	intronic
rs573045769	17	44220785	NA	0.984284	31	KANSL1	intronic
rs540548105	17	44220790	NA	0.989382	31	KANSL1	intronic
rs529272927	17	44220863	NA	0.994629	31	KANSL1	intronic
rs550997647	17	44220942	NA	0.994629	31	KANSL1	intronic
rs62063212	17	44221042	NA	0.994629	31	KANSL1	intronic
rs575646829	17	44221169	NA	0.717384	31	KANSL1	intronic
rs2532307	17	44221350	NA	0.994629	31	KANSL1	intronic
rs527841438	17	44221476	NA	0.857958	31	KANSL1	intronic
rs538148047	17	44221602	NA	0.989382	31	KANSL1	intronic
rs556952432	17	44221836	NA	0.857958	31	KANSL1	intronic
rs386477606	17	44222019	NA	0.857958	31	KANSL1	intronic
rs573082572	17	44222067	NA	0.994629	31	KANSL1	intronic
rs540381781	17	44222080	NA	0.861679	31	KANSL1	intronic
rs544161107	17	44222335	NA	0.989382	31	KANSL1	intronic
rs533125554	17	44222460	NA	0.984284	31	KANSL1	intronic
rs560168478	17	44223034	NA	0.834091	31	KANSL1	intronic
rs527778993	17	44223060	NA	0.994629	31	KANSL1	intronic
rs567744882	17	44223243	NA	0.994629	31	KANSL1	intronic
rs568850733	17	44223387	NA	0.994629	31	KANSL1	intronic
rs539399180	17	44223491	NA	0.861679	31	KANSL1	intronic
rs566617135	17	44223593	NA	0.861679	31	KANSL1	intronic
rs541372368	17	44224569	NA	0.857958	31	KANSL1	intronic
rs577620178	17	44224686	NA	0.989382	31	KANSL1	intronic
rs1918794	17	44224782	NA	0.852687	31	KANSL1	intronic
rs77015737	17	44224939	NA	0.978483	31	KANSL1	intronic
rs80103986	17	44224940	NA	0.978483	31	KANSL1	intronic
rs532849973	17	44225234	NA	0.994629	31	KANSL1	intronic
rs551434843	17	44225440	NA	0.861679	31	KANSL1	intronic
rs566458560	17	44225485	NA	0.994629	31	KANSL1	intronic
rs533899562	17	44225607	NA	0.856086	31	KANSL1	intronic
rs556323004	17	44225802	NA	0.989294	31	KANSL1	intronic
rs538530693	17	44225886	NA	0.86172	31	KANSL1	intronic
rs553779720	17	44226030	NA	0.994629	31	KANSL1	intronic
rs543124303	17	44226126	NA	0.994629	31	KANSL1	intronic
rs561183899	17	44226325	NA	0.8371	31	KANSL1	intronic
rs576581426	17	44226331	NA	0.8371	31	KANSL1	intronic
rs532888975	17	44226561	NA	0.994629	31	KANSL1	intronic
rs549067929	17	44226817	NA	0.861679	31	KANSL1	intronic
rs567299266	17	44226980	NA	0.857958	31	KANSL1	intronic
rs537938065	17	44227186	NA	0.994629	31	KANSL1	intronic
rs549601771	17	44227196	NA	0.994629	31	KANSL1	intronic
rs571088452	17	44227393	NA	0.630681	31	KANSL1	intronic
rs538569832	17	44227510	NA	0.984284	31	KANSL1	intronic
rs553616014	17	44227531	NA	0.984284	31	KANSL1	intronic
rs572116262	17	44227623	NA	0.96339	31	KANSL1	intronic
rs373505249	17	44227623	NA	0.96339	31	KANSL1	NA
rs554944034	17	44227882	NA	0.857958	31	KANSL1	intronic
rs576500756	17	44228169	NA	0.953569	31	KANSL1	intronic
rs577482939	17	44228529	NA	0.978748	31	KANSL1	intronic
rs541759959	17	44228609	NA	0.994629	31	KANSL1	intronic
rs560044525	17	44228619	NA	0.857958	31	KANSL1	intronic
rs530421535	17	44228621	NA	0.861679	31	KANSL1	intronic
rs542300723	17	44228770	NA	0.994629	31	KANSL1	intronic
rs560926498	17	44228824	NA	0.989382	31	KANSL1	intronic
rs571125231	17	44229073	NA	0.856086	31	KANSL1	intronic
rs547291419	17	44229364	NA	0.852687	31	KANSL1	intronic
rs565882203	17	44229415	NA	0.847455	31	KANSL1	intronic
rs554698361	17	44229708	NA	0.847455	31	KANSL1	intronic
rs577520390	17	44229986	NA	0.994629	31	KANSL1	intronic
rs541694781	17	44230097	NA	0.852687	31	KANSL1	intronic
rs575067355	17	44230166	NA	0.861679	31	KANSL1	intronic
rs560744251	17	44230269	NA	0.850531	31	KANSL1	intronic
rs564591344	17	44230647	NA	0.994629	31	KANSL1	intronic
rs529970690	17	44231117	NA	0.994629	31	KANSL1	intronic
rs569963579	17	44231295	NA	0.989382	31	KANSL1	intronic
rs537399285	17	44231326	NA	0.989382	31	KANSL1	intronic
rs553321776	17	44231617	NA	0.994629	31	KANSL1	intronic
rs574949827	17	44231827	NA	0.857958	31	KANSL1	intronic
rs575952052	17	44231932	NA	0.832358	31	KANSL1	intronic
rs564528960	17	44232169	NA	0.861679	31	KANSL1	intronic
rs540702737	17	44232408	NA	0.86172	31	KANSL1	intronic
rs529862341	17	44232721	NA	0.861679	31	KANSL1	intronic
rs530819145	17	44232959	NA	0.989294	31	KANSL1	intronic
rs570839197	17	44232990	NA	0.856086	31	KANSL1	intronic
rs535998558	17	44233433	NA	0.984284	31	KANSL1	intronic
rs575572584	17	44233589	NA	0.994629	31	KANSL1	intronic
rs539726587	17	44233699	NA	0.861679	31	KANSL1	intronic
rs576400151	17	44233776	NA	0.989382	31	KANSL1	intronic
rs540782647	17	44233811	NA	0.989382	31	KANSL1	intronic
rs542050069	17	44234060	NA	0.994629	31	KANSL1	intronic
rs563326240	17	44234064	NA	0.857958	31	KANSL1	intronic
rs367881532	17	44234265	NA	0.98922	31	KANSL1	intronic
rs552475563	17	44234526	NA	0.989382	31	KANSL1	intronic
rs534560878	17	44235893	NA	0.989382	31	KANSL1	intronic
rs575478100	17	44236108	NA	0.847455	31	KANSL1	intronic
rs546129596	17	44236209	NA	0.856086	31	KANSL1	intronic
rs549057705	17	44236321	NA	0.651318	31	KANSL1	intronic
rs564325593	17	44236725	NA	0.994629	31	KANSL1	intronic
rs540664392	17	44237068	NA	0.989382	31	KANSL1	intronic
rs533307115	17	44237372	NA	0.994629	31	KANSL1	intronic
rs557054045	17	44237790	NA	0.994629	31	KANSL1	intronic
rs573081337	17	44238130	NA	0.994629	31	KANSL1	intronic
rs562593126	17	44238424	NA	0.989382	31	KANSL1	intronic
rs533246868	17	44238490	NA	0.852687	31	KANSL1	intronic
rs566704864	17	44238571	NA	0.96339	31	KANSL1	intronic
rs568059837	17	44238938	NA	0.974514	31	KANSL1	intronic
rs535060999	17	44238966	NA	0.974514	31	KANSL1	intronic
rs558011060	17	44239225	NA	0.861679	31	KANSL1	intronic
rs534108118	17	44239556	NA	0.861679	31	KANSL1	intronic
rs555329451	17	44239639	NA	0.861679	31	KANSL1	intronic
rs544243747	17	44239958	NA	0.989294	31	KANSL1	intronic
rs562531663	17	44240107	NA	0.994629	31	KANSL1	intronic
rs560756822	17	44240497	NA	0.861679	31	KANSL1	intronic
rs532035561	17	44240797	NA	0.850531	31	KANSL1	intronic
rs550631839	17	44240850	NA	0.861679	31	KANSL1	intronic
rs386558525	17	44240986	NA	0.994629	31	KANSL1	intronic
rs539559479	17	44241304	NA	0.994629	31	KANSL1	intronic
rs551461392	17	44241487	NA	0.857958	31	KANSL1	intronic
rs533699804	17	44241664	NA	0.989382	31	KANSL1	intronic
rs573890487	17	44241797	NA	0.861679	31	KANSL1	intronic
rs577583257	17	44242536	NA	0.826892	31	KANSL1	intronic
rs545111519	17	44242574	NA	0.826892	31	KANSL1	intronic
rs561621617	17	44242606	NA	0.971358	31	KANSL1	intronic
rs542893855	17	44242637	NA	0.857958	31	KANSL1	intronic
rs550466211	17	44242759	NA	0.861679	31	KANSL1	intronic
rs562481792	17	44242788	NA	0.994629	31	KANSL1	intronic
rs566489145	17	44242969	NA	0.989382	31	KANSL1	intronic
rs567428298	17	44243179	NA	0.994629	31	KANSL1	intronic
rs76475392	17	44243351	NA	0.994629	31	KANSL1	intronic
rs377082987	17	44243354	NA	0.994629	31	KANSL1	intronic
rs528762864	17	44243543	NA	0.994629	31	KANSL1	intronic
rs538694593	17	44243863	NA	0.983904	31	KANSL1	intronic
rs554127484	17	44243868	NA	0.983904	31	KANSL1	intronic
rs572482907	17	44243870	NA	0.983904	31	KANSL1	intronic
rs543087623	17	44243979	NA	0.994629	31	KANSL1	intronic
rs565531740	17	44244397	NA	0.989294	31	KANSL1	intronic
rs544717127	17	44244581	NA	0.994629	31	KANSL1	intronic
rs543784320	17	44244639	NA	0.850531	31	KANSL1	intronic
rs549030526	17	44244896	NA	0.857958	31	KANSL1	intronic
rs531360085	17	44244926	NA	0.994629	31	KANSL1	intronic
rs386477048	17	44245171	NA	0.857958	31	KANSL1	intronic
rs538910132	17	44245359	NA	0.857958	31	KANSL1	intronic
rs553907178	17	44245766	NA	0.994629	31	KANSL1	intronic
rs566037900	17	44245876	NA	0.994629	31	KANSL1	intronic
rs536361473	17	44246143	NA	0.837845	31	KANSL1	intronic
rs555006557	17	44246211	NA	0.994629	31	KANSL1	intronic
rs576712993	17	44246330	NA	0.861679	31	KANSL1	intronic
rs544076796	17	44246405	NA	0.978748	31	KANSL1	intronic
rs2532277	17	44246527	NA	0.857958	31	KANSL1	intronic
rs2532276	17	44246624	NA	0.973734	31	KANSL1	intronic
rs559911156	17	44246689	NA	0.850531	31	KANSL1	intronic
rs542364049	17	44246997	NA	0.994629	31	KANSL1	intronic
rs549599956	17	44247164	NA	0.96339	31	KANSL1	intronic
rs564717292	17	44247314	NA	0.989382	31	KANSL1	intronic
rs565948451	17	44247673	NA	0.989382	31	KANSL1	intronic
rs570200944	17	44248042	NA	0.994629	31	KANSL1	intronic
rs566672630	17	44248769	NA	0.994629	31	KANSL1	exonic
rs535019273	17	44248814	NA	0.994629	31	KANSL1	exonic
rs553586616	17	44248837	NA	0.861679	31	KANSL1	exonic
rs571568457	17	44249096	NA	0.861679	31	KANSL1	exonic
rs543087095	17	44249199	NA	0.861679	31	KANSL1	exonic
rs564755460	17	44249621	NA	0.994629	31	KANSL1	intronic
rs532291518	17	44249800	NA	0.994629	31	KANSL1	intronic
rs548634067	17	44249911	NA	0.978748	31	KANSL1	intronic
rs546433642	17	44250108	NA	0.994629	31	KANSL1	intronic
rs570962190	17	44250236	NA	0.861679	31	KANSL1	intronic
rs553285076	17	44250473	NA	0.852687	31	KANSL1	intronic
rs535725934	17	44250616	NA	0.994629	31	KANSL1	intronic
rs575599122	17	44250669	NA	0.994629	31	KANSL1	intronic
rs543121955	17	44250883	NA	0.852687	31	KANSL1	intronic
rs541260793	17	44251230	NA	0.994629	31	KANSL1	intronic
rs559264754	17	44251243	NA	0.850531	31	KANSL1	intronic
rs534077212	17	44251491	NA	0.845014	31	KANSL1	intronic
rs563686637	17	44251548	NA	0.994629	31	KANSL1	intronic
rs555339349	17	44251554	NA	0.979329	31	KANSL1	intronic
rs530881963	17	44251582	NA	0.994629	31	KANSL1	intronic
rs552604120	17	44251698	NA	0.994629	31	KANSL1	intronic
rs570968715	17	44251769	NA	0.994629	31	KANSL1	intronic
rs528564917	17	44251907	NA	0.994629	31	KANSL1	intronic
rs547200563	17	44251972	NA	0.994629	31	KANSL1	intronic
rs568534287	17	44252098	NA	0.994629	31	KANSL1	intronic
rs569311806	17	44252197	NA	0.994629	31	KANSL1	intronic
rs536694159	17	44252416	NA	0.994629	31	KANSL1	intronic
rs558257469	17	44252461	NA	0.738606	31	KANSL1	intronic
rs576904891	17	44252468	NA	0.738606	31	KANSL1	intronic
rs540745552	17	44252510	NA	0.994629	31	KANSL1	intronic
rs574648692	17	44253203	NA	0.994629	31	KANSL1	intronic
rs542150384	17	44253275	NA	0.809913	31	KANSL1	intronic
rs563621837	17	44253364	NA	0.989382	31	KANSL1	intronic
rs546745122	17	44253951	NA	0.813747	31	KANSL1	intronic
rs529398497	17	44254291	NA	0.83065	31	KANSL1	intronic
rs550757212	17	44254379	NA	0.994629	31	KANSL1	intronic
rs569247938	17	44254413	NA	0.989382	31	KANSL1	intronic
rs558551156	17	44254467	NA	0.861679	31	KANSL1	intronic
rs570324382	17	44254494	NA	0.964127	31	KANSL1	intronic
rs564688345	17	44254686	NA	0.994629	31	KANSL1	intronic
rs542087094	17	44254993	NA	0.994629	31	KANSL1	intronic
rs557177636	17	44255002	NA	0.861679	31	KANSL1	intronic
rs575638762	17	44255017	NA	0.989382	31	KANSL1	intronic
rs370739771	17	44255146	NA	0.927491	31	KANSL1	intronic
rs533467502	17	44255532	NA	0.994629	31	KANSL1	intronic
rs551752654	17	44255550	NA	0.839534	31	KANSL1	intronic
rs534369494	17	44255777	NA	0.994629	31	KANSL1	intronic
rs546567549	17	44255784	NA	0.861679	31	KANSL1	intronic
rs535521250	17	44256053	NA	0.821841	31	KANSL1	intronic
rs575478168	17	44256296	NA	0.826892	31	KANSL1	intronic
rs573087564	17	44256655	NA	0.821841	31	KANSL1	intronic
rs540306918	17	44256710	NA	0.861679	31	KANSL1	intronic
rs113089855	17	44256811	NA	0.994629	31	KANSL1	intronic
rs544272461	17	44257473	NA	0.989382	31	KANSL1	intronic
rs533322597	17	44257783	NA	0.96339	31	KANSL1	intronic
rs552053109	17	44257788	NA	0.994629	31	KANSL1	intronic
rs546307573	17	44257923	NA	0.842259	31	KANSL1	intronic
rs539303688	17	44258231	NA	0.994629	31	KANSL1	intronic
rs557923371	17	44258354	NA	0.994629	31	KANSL1	intronic
rs573087816	17	44258422	NA	0.989382	31	KANSL1	intronic
rs534069237	17	44258446	NA	0.856086	31	KANSL1	intronic
rs544309319	17	44258914	NA	0.984284	31	KANSL1	intronic
rs556191214	17	44258938	NA	0.84337	31	KANSL1	intronic
rs578046020	17	44258954	NA	0.994629	31	KANSL1	intronic
rs560714845	17	44259040	NA	0.989382	31	KANSL1	intronic
rs561678956	17	44259261	NA	0.971564	31	KANSL1	intronic
rs550593002	17	44259313	NA	0.856086	31	KANSL1	intronic
rs551312659	17	44259519	NA	0.842259	31	KANSL1	intronic
rs566628150	17	44259539	NA	0.842259	31	KANSL1	intronic
rs567324860	17	44259792	NA	0.989294	31	KANSL1	intronic
rs537893623	17	44259919	NA	0.842259	31	KANSL1	intronic
rs578055951	17	44260416	NA	0.994629	31	KANSL1	intronic
rs68180932	17	44260644	NA	0.973508	31	KANSL1	intronic
rs556915500	17	44260644	NA	0.973508	31	KANSL1	NA
rs561617862	17	44260845	NA	0.850531	31	KANSL1	intronic
rs557945594	17	44260931	NA	0.98922	31	KANSL1	intronic
rs544255850	17	44260933	NA	0.978516	31	KANSL1	intronic
rs573391279	17	44260939	NA	0.98922	31	KANSL1	intronic
rs532035713	17	44260967	NA	0.994629	31	KANSL1	intronic
rs532904601	17	44261137	NA	0.994629	31	KANSL1	intronic
rs556062956	17	44261613	NA	0.989382	31	KANSL1	intronic
rs548762783	17	44261753	NA	0.989382	31	KANSL1	intronic
rs574382763	17	44262203	NA	0.994629	31	KANSL1	intronic
rs549786165	17	44262403	NA	0.994629	31	KANSL1	intronic
rs571583943	17	44262418	NA	0.994629	31	KANSL1	intronic
rs79974469	17	44262581	NA	0.716415	31	KANSL1	intronic
rs79173919	17	44262582	NA	0.716415	31	KANSL1	intronic
rs572446729	17	44262758	NA	0.828685	31	KANSL1	intronic
rs377660109	17	44263022	NA	0.994629	31	KANSL1	intronic
rs562451495	17	44263341	NA	0.958603	31	KANSL1	intronic
rs544098746	17	44263479	NA	0.994629	31	KANSL1	intronic
rs112347948	17	44263725	NA	0.8371	31	KANSL1	intronic
rs562357125	17	44263729	NA	0.994629	31	KANSL1	intronic
rs544780187	17	44263923	NA	0.852687	31	KANSL1	intronic
rs560239021	17	44263955	NA	0.852687	31	KANSL1	intronic
rs527375859	17	44263965	NA	0.989382	31	KANSL1	intronic
rs539179202	17	44264045	NA	0.994629	31	KANSL1	intronic
rs68051473	17	44264269	NA	0.851151	31	KANSL1	intronic
rs539073154	17	44264717	NA	0.994629	31	KANSL1	intronic
rs566214080	17	44264943	NA	0.994629	31	KANSL1	intronic
rs536720533	17	44265192	NA	0.989382	31	KANSL1	intronic
rs576672302	17	44265328	NA	0.994629	31	KANSL1	intronic
rs559157320	17	44265477	NA	0.857958	31	KANSL1	intronic
rs563972143	17	44265702	NA	0.994629	31	KANSL1	intronic
rs549710507	17	44266022	NA	0.994629	31	KANSL1	intronic
rs2532239	17	44266227	NA	0.994629	31	KANSL1	intronic
rs2696569	17	44266290	NA	0.984284	31	KANSL1	intronic
rs2696568	17	44266342	NA	0.994629	31	KANSL1	intronic
rs2696566	17	44266531	NA	0.994629	31	KANSL1	intronic
rs571156765	17	44266692	NA	0.861679	31	KANSL1	intronic
rs553368530	17	44266972	NA	0.994629	31	KANSL1	intronic
rs571667294	17	44266975	NA	0.857958	31	KANSL1	intronic
rs575726704	17	44267164	NA	0.979329	31	KANSL1	intronic
rs543638572	17	44267170	NA	0.979329	31	KANSL1	intronic
rs564912328	17	44267227	NA	0.979329	31	KANSL1	intronic
rs559790424	17	44267617	NA	0.979329	31	KANSL1	intronic
rs548599234	17	44267801	NA	0.834091	31	KANSL1	intronic
rs570203120	17	44267863	NA	0.973734	31	KANSL1	intronic
rs530892614	17	44267904	NA	0.979329	31	KANSL1	intronic
rs2141298	17	44268488	NA	0.989382	31	KANSL1	intronic
rs576920154	17	44268697	NA	0.861679	31	KANSL1	intronic
rs542276730	17	44269217	NA	0.856086	31	KANSL1	intronic
rs531050317	17	44269421	NA	0.850531	31	KANSL1	intronic
rs552350876	17	44269442	NA	0.8371	31	KANSL1	intronic
rs564706435	17	44269493	NA	0.842259	31	KANSL1	intronic
rs528727097	17	44269510	NA	0.861679	31	KANSL1	intronic
rs547806751	17	44269546	NA	0.98922	31	KANSL1	intronic
rs373582551	17	44269676	NA	0.936403	31	KANSL1	intronic
rs2696635	17	44269726	NA	0.857958	31	KANSL1	intronic
rs537158330	17	44269836	NA	0.861679	31	KANSL1	UTR5
rs62060947	17	44269922	NA	0.861679	31	KANSL1	UTR5
rs11079733	17	44269964	NA	0.989382	31	KANSL1	UTR5
rs2696633	17	44270059	NA	0.989382	31	KANSL1	UTR5
rs143625699	17	44270153	NA	0.846783	31	KANSL1	UTR5
rs544935655	17	44270708	NA	0.982921	31	KANSL1	intronic
rs113417378	17	44270809	NA	0.994629	31	KANSL1	intronic
rs546821167	17	44271152	NA	0.984284	31	KANSL1:KANSL1-AS1	ncRNA_exonic
rs529556708	17	44271430	NA	0.994629	31	KANSL1:KANSL1-AS1	ncRNA_intronic
rs550818680	17	44271512	NA	0.861679	31	KANSL1:KANSL1-AS1	ncRNA_intronic
rs569635106	17	44272000	NA	0.983908	31	KANSL1:KANSL1-AS1	ncRNA_intronic
rs570486150	17	44272266	NA	0.989382	31	KANSL1:KANSL1-AS1	ncRNA_intronic
rs553226241	17	44272552	NA	0.979329	31	KANSL1:KANSL1-AS1	ncRNA_intronic
rs574644730	17	44272679	NA	0.989382	31	KANSL1:KANSL1-AS1	ncRNA_intronic
rs535751452	17	44272928	NA	0.989382	31	KANSL1:KANSL1-AS1	ncRNA_intronic
rs2532233	17	44273218	NA	0.984284	31	KANSL1:KANSL1-AS1	ncRNA_intronic
rs545914867	17	44273264	NA	0.989382	31	KANSL1:KANSL1-AS1	ncRNA_intronic
rs62060952	17	44273398	NA	0.856086	31	KANSL1:KANSL1-AS1	ncRNA_intronic
17:44273448:C:T	17	44273448	NA	0.989249	31	KANSL1:KANSL1-AS1	ncRNA_exonic
17:44273448:A:C	17	44273448	NA	0.989249	31	KANSL1:KANSL1-AS1	NA
rs561951897	17	44273653	NA	0.834091	31	KANSL1:KANSL1-AS1	ncRNA_exonic
rs529396612	17	44273664	NA	0.834091	31	KANSL1:KANSL1-AS1	ncRNA_exonic
rs544396824	17	44273889	NA	0.856086	31	KANSL1:KANSL1-AS1	ncRNA_exonic
rs563076603	17	44273919	NA	0.850531	31	KANSL1:KANSL1-AS1	ncRNA_exonic
rs533659895	17	44274451	NA	0.857958	31	KANSL1	intronic
rs570399582	17	44274560	NA	0.989382	31	KANSL1	intronic
rs546672662	17	44274766	NA	0.989382	31	KANSL1	intronic
rs568158082	17	44274838	NA	0.857958	31	KANSL1	intronic
rs535689567	17	44274933	NA	0.856086	31	KANSL1	intronic
rs557104793	17	44274985	NA	0.994629	31	KANSL1	intronic
rs569087361	17	44275035	NA	0.994629	31	KANSL1	intronic
rs539694239	17	44275172	NA	0.994629	31	KANSL1	intronic
rs557885236	17	44275230	NA	0.857958	31	KANSL1	intronic
rs555485669	17	44275619	NA	0.984284	31	KANSL1	intronic
rs573785318	17	44275649	NA	0.984284	31	KANSL1	intronic
rs563074118	17	44276013	NA	0.994629	31	KANSL1	intronic
rs545648705	17	44276330	NA	0.984284	31	KANSL1	intronic
rs564074542	17	44276431	NA	0.994629	31	KANSL1	intronic
rs528139864	17	44276479	NA	0.850531	31	KANSL1	intronic
rs568196639	17	44276578	NA	0.979329	31	KANSL1	intronic
rs528977056	17	44276618	NA	0.979329	31	KANSL1	intronic
rs539364020	17	44276821	NA	0.989382	31	KANSL1	intronic
rs566423185	17	44277168	NA	0.850531	31	KANSL1	intronic
rs2532229	17	44277265	NA	0.989382	31	KANSL1	intronic
rs147317628	17	44277476	NA	0.96339	31	KANSL1	intronic
rs556496186	17	44277691	NA	0.994629	31	KANSL1	intronic
rs578092205	17	44277707	NA	0.856086	31	KANSL1	intronic
rs545270044	17	44277818	NA	0.984284	31	KANSL1	intronic
rs560806845	17	44277825	NA	0.852687	31	KANSL1	intronic
rs572762545	17	44277867	NA	0.979329	31	KANSL1	intronic
rs540260849	17	44277923	NA	0.984284	31	KANSL1	intronic
rs543238633	17	44278110	NA	0.900328	31	KANSL1	intronic
rs533813183	17	44278661	NA	0.852687	31	KANSL1	intronic
rs17664048	17	44278742	NA	0.994629	31	KANSL1	intronic
rs1918786	17	44279101	NA	0.994629	31	KANSL1	intronic
rs1918787	17	44279252	NA	0.994629	31	KANSL1	intronic
rs554385595	17	44279371	NA	0.994629	31	KANSL1	intronic
rs561679057	17	44279557	NA	0.989382	31	KANSL1	intronic
rs573536609	17	44279760	NA	0.994629	31	KANSL1	intronic
rs562641029	17	44279803	NA	0.847455	31	KANSL1	intronic
rs551188913	17	44280188	NA	0.994629	31	KANSL1	intronic
rs559886250	17	44280523	NA	0.994629	31	KANSL1	intronic
rs538278649	17	44280598	NA	0.845014	31	KANSL1	intronic
rs571742017	17	44280697	NA	0.851217	31	KANSL1	intronic
rs554424146	17	44280902	NA	0.994629	31	KANSL1	intronic
rs148606226	17	44281159	NA	0.845014	31	KANSL1	intronic
rs536950796	17	44281308	NA	0.852687	31	KANSL1	intronic
rs555346866	17	44281452	NA	0.983996	31	KANSL1	intronic
rs544227999	17	44281588	NA	0.994629	31	KANSL1	intronic
rs577688575	17	44281633	NA	0.852687	31	KANSL1	intronic
rs544669576	17	44281722	NA	0.994629	31	KANSL1	intronic
rs527437752	17	44281821	NA	0.856086	31	KANSL1	intronic
rs542404072	17	44281964	NA	0.856086	31	KANSL1	intronic
rs561270316	17	44282007	NA	0.994629	31	KANSL1	intronic
rs2668658	17	44282472	NA	0.847455	31	KANSL1	intronic
rs536884306	17	44282519	NA	0.850531	31	KANSL1	intronic
rs573840384	17	44282744	NA	0.994629	31	KANSL1	intronic
rs113913001	17	44282892	NA	0.984284	31	KANSL1	intronic
rs553497360	17	44282979	NA	0.861679	31	KANSL1	intronic
rs571792649	17	44283022	NA	0.979078	31	KANSL1	intronic
rs542442671	17	44283139	NA	0.979329	31	KANSL1	intronic
rs532600730	17	44283479	NA	0.979329	31	KANSL1	intronic
rs547806241	17	44283571	NA	0.852687	31	KANSL1	intronic
rs566209918	17	44283761	NA	0.974514	31	KANSL1	intronic
rs559816018	17	44283858	NA	0.773225	31	KANSL1	intronic
rs548785130	17	44284057	NA	0.969832	31	KANSL1	intronic
rs537757858	17	44284420	NA	0.974514	31	KANSL1	intronic
rs570807150	17	44284542	NA	0.974514	31	KANSL1	intronic
rs2668668	17	44284641	NA	0.968727	31	KANSL1	intronic
rs535910576	17	44284734	NA	0.969832	31	KANSL1	intronic
rs368983412	17	44284877	NA	0.929523	31	KANSL1	intronic
rs34221112	17	44284962	NA	0.983904	31	KANSL1	intronic
rs576111957	17	44285142	NA	0.965281	31	KANSL1	intronic
rs577191345	17	44285436	NA	0.861679	31	KANSL1	intronic
rs566356848	17	44285460	NA	0.965281	31	KANSL1	intronic
rs2458193	17	44285467	NA	0.960855	31	KANSL1	intronic
rs535893493	17	44285475	NA	0.793428	31	KANSL1	intronic
rs559754274	17	44285531	NA	0.994629	31	KANSL1	intronic
rs530231140	17	44285683	NA	0.861679	31	KANSL1	intronic
rs2532423	17	44285952	NA	0.950698	31	KANSL1	intronic
rs149187563	17	44285982	NA	0.95754	31	KANSL1	intronic
rs534959541	17	44286089	NA	0.956551	31	KANSL1	intronic
rs547005230	17	44286128	NA	0.960855	31	KANSL1	intronic
rs554416680	17	44286198	NA	0.952364	31	KANSL1	intronic
rs569444411	17	44286218	NA	0.610141	31	KANSL1	intronic
rs574836840	17	44286972	NA	0.847455	31	KANSL1	intronic
rs563671821	17	44287006	NA	0.856086	31	KANSL1	intronic
rs531013081	17	44287310	NA	0.989382	31	KANSL1	intronic
rs564307311	17	44287373	NA	0.856086	31	KANSL1	intronic
rs528770545	17	44287390	NA	0.857958	31	KANSL1	intronic
rs140712254	17	44287709	NA	0.850531	31	KANSL1	intronic
rs569675662	17	44288114	NA	0.989382	31	KANSL1	intronic
rs2668653	17	44288156	NA	0.984284	31	KANSL1	intronic
rs2532419	17	44288281	NA	0.850531	31	KANSL1	intronic
rs2732628	17	44288284	NA	0.857958	31	KANSL1	intronic
rs2532418	17	44288579	NA	0.989382	31	KANSL1	intronic
rs2668645	17	44288640	NA	0.984284	31	KANSL1	intronic
rs2696444	17	44288672	NA	0.984284	31	KANSL1	intronic
rs2696445	17	44288702	NA	0.852687	31	KANSL1	intronic
rs2732629	17	44289101	NA	0.979329	31	KANSL1	intronic
rs2732630	17	44289150	NA	0.974514	31	KANSL1	intronic
rs2532417	17	44289220	NA	0.974514	31	KANSL1	intronic
rs2732631	17	44289232	NA	0.969832	31	KANSL1	intronic
rs2532416	17	44289291	NA	0.974514	31	KANSL1	intronic
rs2668670	17	44289628	NA	0.989382	31	KANSL1	intronic
rs2668665	17	44290047	NA	0.989382	31	KANSL1	intronic
rs2668662	17	44290759	NA	0.994629	31	KANSL1	intronic
rs76475191	17	44290849	NA	0.994629	31	KANSL1	intronic
rs78826239	17	44290850	NA	0.93736	31	KANSL1	intronic
rs79861768	17	44290910	NA	0.994629	31	KANSL1	intronic
rs2732606	17	44291365	NA	0.994629	31	KANSL1	intronic
rs2732605	17	44291381	NA	0.983908	31	KANSL1	intronic
rs2732601	17	44291479	NA	0.994629	31	KANSL1	intronic
rs2957296	17	44291734	NA	0.861679	31	KANSL1	intronic
rs2696610	17	44291820	NA	0.994629	31	KANSL1	intronic
rs35634348	17	44292021	NA	0.989382	31	KANSL1	intronic
rs2668695	17	44292126	NA	0.994629	31	KANSL1	intronic
rs2668694	17	44292319	NA	0.989382	31	KANSL1	intronic
rs2668692	17	44293020	NA	0.984284	31	KANSL1	intronic
rs2696609	17	44293205	NA	0.953951	31	KANSL1	intronic
rs2668691	17	44293546	NA	0.861679	31	KANSL1	intronic
rs2696608	17	44293671	NA	0.835383	31	KANSL1	intronic
rs2458204	17	44293963	NA	0.994629	31	KANSL1	intronic
rs2532414	17	44294105	NA	0.840586	31	KANSL1	intronic
rs2266497	17	44294786	NA	0.994629	31	KANSL1	intronic
rs2532413	17	44294983	NA	0.994629	31	KANSL1	intronic
rs430789	17	44295157	NA	0.994629	31	KANSL1	intronic
rs2532412	17	44295695	NA	0.847455	31	KANSL1	intronic
rs2942186	17	44295795	NA	0.847455	31	KANSL1	intronic
rs113146341	17	44296097	NA	0.847455	31	KANSL1	intronic
rs77294312	17	44296179	NA	0.847455	31	KANSL1	intronic
rs2429449	17	44296224	NA	0.845014	31	KANSL1	intronic
rs78358711	17	44296230	NA	0.978748	31	KANSL1	intronic
rs572760195	17	44296251	NA	0.994629	31	KANSL1	intronic
rs2942187	17	44296355	NA	0.846021	31	KANSL1	intronic
rs111314258	17	44296522	NA	0.994629	31	KANSL1	intronic
rs144416125	17	44296523	NA	0.994629	31	KANSL1	intronic
rs577973995	17	44296845	NA	0.989382	31	KANSL1	intronic
rs534205707	17	44296846	NA	0.989382	31	KANSL1	intronic
rs560050580	17	44297148	NA	0.984284	31	KANSL1	intronic
rs75543806	17	44297459	NA	0.715539	31	KANSL1	intronic
rs559888218	17	44298102	NA	0.994629	31	KANSL1	intronic
rs572320710	17	44298178	NA	0.994629	31	KANSL1	intronic
rs542509380	17	44298209	NA	0.994629	31	KANSL1	intronic
rs531647912	17	44298279	NA	0.984284	31	KANSL1	intronic
17:44298631:A:G	17	44298631	NA	0.837436	31	KANSL1	intronic
rs201443147	17	44299864	NA	0.769758	31	KANSL1	intronic
rs147642589	17	44300067	NA	0.849023	31	KANSL1	intronic
rs145848989	17	44301546	NA	0.994629	31	KANSL1	intronic
rs2532407	17	44301840	NA	0.887648	31	KANSL1	intronic
rs537485102	17	44302752	NA	0.849023	31	KANSL1	upstream
rs555719522	17	44302881	NA	0.984284	31	KANSL1	upstream
rs577342440	17	44302904	NA	0.849023	31	KANSL1	upstream
rs368557302	17	44303525	NA	0.994629	31	KANSL1	upstream
rs2258587	17	44303564	NA	0.931711	31	KANSL1	upstream
rs139203747	17	44303606	NA	0.994629	31	KANSL1	upstream
rs371411506	17	44303668	NA	0.989382	31	KANSL1	upstream
rs553560640	17	44304130	NA	0.967936	31	KANSL1	intergenic
rs572193192	17	44304203	NA	0.994629	31	KANSL1	intergenic
rs62070944	17	44304298	NA	0.994629	31	KANSL1	intergenic
rs561060735	17	44304490	NA	0.994629	31	KANSL1	intergenic
rs576263378	17	44304740	NA	0.994629	31	KANSL1	intergenic
rs565244003	17	44304884	NA	0.861794	31	KANSL1	intergenic
rs2253488	17	44304910	NA	0.989382	31	KANSL1	intergenic
rs547862429	17	44305026	NA	0.989382	31	KANSL1	intergenic
rs570285046	17	44305199	NA	0.989249	31	KANSL1	intergenic
rs537321556	17	44305252	NA	0.994629	31	KANSL1	intergenic
rs532764039	17	44305689	NA	0.90767	31	KANSL1	intergenic
rs2532401	17	44305817	NA	0.902837	31	KANSL1	intergenic
rs2532395	17	44307193	NA	0.937304	31	KANSL1	intergenic
rs62070949	17	44308053	NA	0.760259	31	KANSL1	intergenic
rs199632045	17	44309250	NA	0.83065	31	KANSL1	intergenic
rs62070952	17	44309255	NA	0.83065	31	KANSL1	intergenic
rs2532392	17	44309856	NA	0.983908	31	KANSL1	intergenic
rs569817232	17	44310101	NA	0.979078	31	KANSL1	intergenic
rs558936396	17	44310164	NA	0.983908	31	KANSL1	intergenic
rs577197474	17	44310234	NA	0.983908	31	KANSL1	intergenic
rs570664517	17	44310961	NA	0.848986	31	KANSL1	intergenic
rs568589031	17	44311099	NA	0.957687	31	KANSL1	intergenic
rs2532389	17	44311107	NA	0.957687	31	KANSL1	intergenic
rs2693333	17	44311200	NA	0.942352	31	KANSL1	intergenic
rs528731539	17	44311529	NA	0.839534	31	KANSL1	intergenic
rs574730796	17	44312911	NA	0.840586	31	RP11-259G18.2	intergenic
rs148033495	17	44313224	NA	0.845014	31	RP11-259G18.2	intergenic
rs2532387	17	44313522	NA	0.952328	31	RP11-259G18.2	intergenic
rs552419936	17	44313757	NA	0.989294	31	RP11-259G18.2	intergenic
rs546360771	17	44313950	NA	0.989294	31	RP11-259G18.2	intergenic
rs534615982	17	44314066	NA	0.989294	31	RP11-259G18.2	intergenic
rs111535660	17	44314148	NA	0.861679	31	RP11-259G18.2	intergenic
rs112493812	17	44314179	NA	0.989294	31	RP11-259G18.2	intergenic
rs113343439	17	44314217	NA	0.989249	31	RP11-259G18.2	intergenic
rs113138968	17	44314261	NA	0.989249	31	RP11-259G18.2	intergenic
rs573428524	17	44314342	NA	0.989249	31	RP11-259G18.2	intergenic
rs2696673	17	44315803	NA	0.890608	31	RP11-259G18.2	intergenic
rs564169048	17	44315946	NA	0.802196	31	RP11-259G18.2	intergenic
rs528330857	17	44315987	NA	0.807423	31	RP11-259G18.2	intergenic
rs55653937	17	44316076	NA	0.984113	31	RP11-259G18.2	intergenic
rs55744103	17	44316280	NA	0.989294	31	RP11-259G18.2	intergenic
rs566835244	17	44316389	NA	0.989294	31	RP11-259G18.2	intergenic
rs62073098	17	44316449	NA	0.984113	31	RP11-259G18.2	intergenic
rs62073099	17	44316491	NA	0.850531	31	RP11-259G18.2	intergenic
rs149753849	17	44316509	NA	0.847361	31	RP11-259G18.2	intergenic
rs141716100	17	44316878	NA	0.989294	31	RP11-259G18.2	intergenic
rs564242533	17	44316888	NA	0.989294	31	RP11-259G18.2	intergenic
rs561690667	17	44317103	NA	0.989294	31	RP11-259G18.2	intergenic
rs550505763	17	44317210	NA	0.989294	31	RP11-259G18.2	intergenic
rs566979023	17	44318184	NA	0.979078	31	RP11-259G18.2	intergenic
rs3110331	17	44318575	NA	0.964808	31	RP11-259G18.2	intergenic
rs545835713	17	44318663	NA	0.974186	31	RP11-259G18.2	intergenic
rs557433399	17	44318665	NA	0.847361	31	RP11-259G18.2	intergenic
rs561816303	17	44318863	NA	0.931179	31	RP11-259G18.2	intergenic
rs2696607	17	44319167	NA	0.984113	31	RP11-259G18.2	intergenic
rs2668632	17	44319366	NA	0.978748	31	RP11-259G18.2	intergenic
rs578109777	17	44319369	NA	0.978748	31	RP11-259G18.2	intergenic
rs2732714	17	44321478	NA	0.847083	31	RP11-259G18.2	ncRNA_exonic
rs2732715	17	44321527	NA	0.989294	31	RP11-259G18.2	ncRNA_exonic
rs372745970	17	44322577	NA	0.916027	31	RP11-259G18.2	downstream
rs562593824	17	44322922	NA	0.984113	31	RP11-259G18.2	downstream
rs1724404	17	44323425	NA	0.933758	31	RP11-259G18.2	intergenic
rs62073110	17	44324048	NA	0.851977	31	RP11-259G18.2	intergenic
rs1706725	17	44324185	NA	0.920514	31	RP11-259G18.2	intergenic
rs572794734	17	44324257	NA	0.927327	31	RP11-259G18.2	intergenic
rs2668639	17	44324539	NA	0.938215	31	RP11-259G18.2	intergenic
rs555203107	17	44324572	NA	0.94463	31	RP11-259G18.2	intergenic
rs142380704	17	44325593	NA	0.953618	31	RP11-259G18.2	intergenic
rs55795042	17	44325635	NA	0.942802	31	RP11-259G18.2	intergenic
rs201746845	17	44325782	NA	0.842083	31	RP11-259G18.2	intergenic
rs2257575	17	44326063	NA	0.842083	31	RP11-259G18.2	intergenic
rs191247549	17	44326105	NA	0.978514	31	RP11-259G18.2	intergenic
rs199926341	17	44326245	NA	0.842083	31	RP11-259G18.2	intergenic
rs531804347	17	44326396	NA	0.842083	31	RP11-259G18.2	intergenic
rs550405754	17	44326509	NA	0.845826	31	RP11-259G18.2	intergenic
rs571822645	17	44326619	NA	0.891069	31	RP11-259G18.2	intergenic
rs539219056	17	44326712	NA	0.83595	31	RP11-259G18.2	intergenic
rs547813077	17	44326845	NA	0.891069	31	RP11-259G18.2	intergenic
rs573336988	17	44326864	NA	0.900091	31	RP11-259G18.2	intergenic
rs533579396	17	44327070	NA	0.909517	31	RP11-259G18.2	intergenic
rs555313689	17	44327082	NA	0.845826	31	RP11-259G18.2	intergenic
rs573419147	17	44327370	NA	0.837696	31	RP11-259G18.2	intergenic
rs537509137	17	44327438	NA	0.8946	31	RP11-259G18.2	intergenic
rs577465540	17	44327482	NA	0.897424	31	RP11-259G18.2	intergenic
rs567022944	17	44327642	NA	0.94906	31	RP11-259G18.2	intergenic
rs545178846	17	44327712	NA	0.940324	31	RP11-259G18.2	intergenic
rs112784142	17	44327958	NA	0.840586	31	RP11-259G18.2	intergenic
rs374891353	17	44328260	NA	0.83164	31	RP11-259G18.2	intergenic
rs531845455	17	44328668	NA	0.840586	31	RP11-259G18.2	intergenic
rs62073146	17	44328871	NA	0.783982	31	RP11-259G18.2	intergenic
rs374470873	17	44328919	NA	0.79497	31	RP11-259G18.2	intergenic
rs377762376	17	44328921	NA	0.79497	31	RP11-259G18.2	intergenic
rs2243967	17	44329636	NA	0.952088	31	RP11-259G18.2	intergenic
rs79641193	17	44330105	NA	0.90767	31	RP11-259G18.3	intergenic
rs76147580	17	44330106	NA	0.90767	31	RP11-259G18.3	intergenic
rs113475307	17	44330398	NA	0.755897	31	RP11-259G18.3	intergenic
rs182821552	17	44330410	NA	0.751903	31	RP11-259G18.3	intergenic
rs12453264	17	44330438	NA	0.751903	31	RP11-259G18.3	intergenic
rs554899842	17	44331214	NA	0.930913	31	RP11-259G18.3	intergenic
rs543821315	17	44331297	NA	0.973129	31	RP11-259G18.3	intergenic
rs200422537	17	44331803	NA	0.973068	31	RP11-259G18.3	intergenic
rs373294137	17	44332200	NA	0.848356	31	RP11-259G18.3	intergenic
rs2950015	17	44332351	NA	0.968102	31	RP11-259G18.3	intergenic
rs2732625	17	44332429	NA	0.967955	31	RP11-259G18.3	intergenic
rs71375338	17	44332793	NA	0.679697	31	RP11-259G18.3	intergenic
rs2532364	17	44332970	NA	0.978514	31	RP11-259G18.3	intergenic
rs62073155	17	44333121	NA	0.978514	31	RP11-259G18.3	intergenic
rs190796367	17	44333293	NA	0.978514	31	RP11-259G18.3	intergenic
rs150592114	17	44333331	NA	0.98922	31	RP11-259G18.3	intergenic
rs111920741	17	44333412	NA	0.96769	31	RP11-259G18.3	intergenic
rs2532363	17	44333423	NA	0.973129	31	RP11-259G18.3	intergenic
17:44333499:G:T	17	44333499	NA	0.973206	31	RP11-259G18.3	intergenic
17:44333499:A:G	17	44333499	NA	0.973206	31	RP11-259G18.3	NA
rs113343751	17	44333532	NA	0.973129	31	RP11-259G18.3	intergenic
rs62073156	17	44333568	NA	0.97847	31	RP11-259G18.3	intergenic
rs2696422	17	44333889	NA	0.859085	31	RP11-259G18.3	intergenic
rs2696423	17	44333890	NA	0.859085	31	RP11-259G18.3	intergenic
rs62073157	17	44334052	NA	0.978514	31	RP11-259G18.3	intergenic
rs564614982	17	44334288	NA	0.983996	31	RP11-259G18.3	intergenic
rs559420324	17	44334419	NA	0.973217	31	RP11-259G18.3	intergenic
rs62074562	17	44334768	NA	0.973217	31	RP11-259G18.3	intergenic
rs2696429	17	44335274	NA	0.871717	31	RP11-259G18.3	intergenic
rs139077859	17	44335579	NA	0.819577	31	RP11-259G18.3	intergenic
rs147431626	17	44335635	NA	0.927548	31	RP11-259G18.3	intergenic
rs76155390	17	44335752	NA	0.973217	31	RP11-259G18.3	intergenic
rs529815603	17	44335806	NA	0.871717	31	RP11-259G18.3	intergenic
rs541994922	17	44335818	NA	0.973217	31	RP11-259G18.3	intergenic
rs563364166	17	44335865	NA	0.866419	31	RP11-259G18.3	intergenic
rs72485539	17	44335895	NA	0.817926	31	RP11-259G18.3	intergenic
rs546983754	17	44336237	NA	0.953618	31	RP11-259G18.3	downstream
rs2957321	17	44336594	NA	0.973217	31	RP11-259G18.3	downstream
rs535342277	17	44336619	NA	0.973217	31	RP11-259G18.3	downstream
rs2458203	17	44336651	NA	0.600594	31	RP11-259G18.3	downstream
rs2469937	17	44336976	NA	0.819833	31	RP11-259G18.3	ncRNA_exonic
rs527420934	17	44337429	NA	0.963134	31	RP11-259G18.3	ncRNA_exonic
rs567454978	17	44337512	NA	0.604047	31	RP11-259G18.3	ncRNA_exonic
rs112305366	17	44337903	NA	0.937014	31	RP11-259G18.3	ncRNA_exonic
rs574155664	17	44337986	NA	0.994629	31	RP11-259G18.3	upstream
rs2696430	17	44338279	NA	0.900091	31	RP11-259G18.3	upstream
rs2696431	17	44338280	NA	0.836843	31	RP11-259G18.3	upstream
rs2696432	17	44338285	NA	0.840586	31	RP11-259G18.3	upstream
rs528392237	17	44338404	NA	0.836843	31	RP11-259G18.3	upstream
rs2942185	17	44338422	NA	0.836843	31	RP11-259G18.3	upstream
rs2950656	17	44338433	NA	0.836843	31	RP11-259G18.3	upstream
rs546616364	17	44338503	NA	0.870322	31	RP11-259G18.3	upstream
rs567996834	17	44338534	NA	0.875093	31	RP11-259G18.3	upstream
rs529274065	17	44338536	NA	0.871116	31	RP11-259G18.3	upstream
rs113313727	17	44338594	NA	0.903266	31	RP11-259G18.3	upstream
rs141650602	17	44338640	NA	0.829681	31	RP11-259G18.3	upstream
rs550530305	17	44338694	NA	0.897001	31	RP11-259G18.3	upstream
rs569025098	17	44338735	NA	0.891069	31	RP11-259G18.3	upstream
rs34081316	17	44338782	NA	0.839222	31	RP11-259G18.3	upstream
rs2463514	17	44338869	NA	0.758113	31	RP11-259G18.3	upstream
rs78903072	17	44338966	NA	0.901443	31	RP11-259G18.3	upstream
rs79928920	17	44338967	NA	0.901443	31	RP11-259G18.3	upstream
rs534396161	17	44339003	NA	0.908209	31	RP11-259G18.3	intergenic
rs201657714	17	44339109	NA	0.984023	31	RP11-259G18.3	intergenic
rs556965428	17	44339153	NA	0.840586	31	RP11-259G18.3	intergenic
rs575310615	17	44339174	NA	0.840586	31	RP11-259G18.3	intergenic
rs113178301	17	44339354	NA	0.836843	31	RP11-259G18.3	intergenic
rs80290584	17	44339375	NA	0.836843	31	RP11-259G18.3	intergenic
rs2732685	17	44339408	NA	0.936137	31	RP11-259G18.3	intergenic
rs2532349	17	44339473	NA	0.953618	31	RP11-259G18.3	intergenic
rs34046424	17	44339513	NA	0.836843	31	RP11-259G18.3	intergenic
rs77917260	17	44339607	NA	0.849876	31	RP11-259G18.3	intergenic
rs79947689	17	44339608	NA	0.821823	31	RP11-259G18.3	intergenic
rs36036607	17	44339651	NA	0.821823	31	RP11-259G18.3	intergenic
rs2732683	17	44339665	NA	0.821823	31	RP11-259G18.3	intergenic
rs2732682	17	44339675	NA	0.821823	31	RP11-259G18.3	intergenic
rs2668687	17	44339712	NA	0.836843	31	RP11-259G18.3	intergenic
rs67671346	17	44339744	NA	0.795054	31	RP11-259G18.3	intergenic
rs67404079	17	44339747	NA	0.795054	31	RP11-259G18.3	intergenic
rs557594331	17	44339966	NA	0.835208	31	RP11-259G18.3	intergenic
rs572865475	17	44340021	NA	0.836843	31	RP11-259G18.3	intergenic
rs2668685	17	44340151	NA	0.936137	31	RP11-259G18.3	intergenic
rs372228208	17	44340153	NA	0.994629	31	RP11-259G18.3	intergenic
rs561504284	17	44340253	NA	0.94463	31	RP11-259G18.3	intergenic
rs544146004	17	44340328	NA	0.953234	31	RP11-259G18.3	intergenic
rs533207022	17	44340506	NA	0.94463	31	RP11-259G18.3	intergenic
rs551731610	17	44340525	NA	0.94463	31	RP11-259G18.3	intergenic
rs560405337	17	44340880	NA	0.696161	31	RP11-259G18.3	intergenic
rs527751731	17	44340942	NA	0.940324	31	RP11-259G18.3	intergenic
rs571886519	17	44341609	NA	0.83164	31	RP11-259G18.1	intergenic
rs539081995	17	44341627	NA	0.83164	31	RP11-259G18.1	intergenic
rs143191191	17	44341868	NA	0.984113	31	RP11-259G18.1	intergenic
rs572858137	17	44341870	NA	0.814441	31	RP11-259G18.1	intergenic
rs556215035	17	44342327	NA	0.94463	31	RP11-259G18.1	intergenic
rs545089385	17	44342404	NA	0.82996	31	RP11-259G18.1	intergenic
rs543604393	17	44342461	NA	0.836843	31	RP11-259G18.1	intergenic
rs112528980	17	44342482	NA	0.789296	31	RP11-259G18.1	intergenic
rs2668713	17	44342513	NA	0.836843	31	RP11-259G18.1	intergenic
rs2429440	17	44342563	NA	0.836843	31	RP11-259G18.1	intergenic
rs62071573	17	44342994	NA	0.94463	31	RP11-259G18.1	intergenic
rs2950706	17	44343004	NA	0.82475	31	RP11-259G18.1	intergenic
rs551092140	17	44343084	NA	0.836843	31	RP11-259G18.1	intergenic
rs566177628	17	44343121	NA	0.973125	31	RP11-259G18.1	intergenic
rs533534846	17	44343125	NA	0.94906	31	RP11-259G18.1	intergenic
rs555075975	17	44343192	NA	0.823143	31	RP11-259G18.1	intergenic
rs567001845	17	44343282	NA	0.911646	31	RP11-259G18.1	intergenic
rs537672653	17	44343291	NA	0.911646	31	RP11-259G18.1	intergenic
rs556290186	17	44343304	NA	0.911646	31	RP11-259G18.1	intergenic
rs545244112	17	44343371	NA	0.94906	31	RP11-259G18.1	intergenic
rs553781537	17	44343392	NA	0.836843	31	RP11-259G18.1	intergenic
rs572514738	17	44343719	NA	0.958307	31	RP11-259G18.1	upstream
rs531804214	17	44343930	NA	0.958307	31	RP11-259G18.1	upstream
rs2532343	17	44344097	NA	0.936836	31	RP11-259G18.1	upstream
rs565427790	17	44344178	NA	0.921442	31	RP11-259G18.1	upstream
rs532593319	17	44344219	NA	0.839591	31	RP11-259G18.1	upstream
rs548109274	17	44344222	NA	0.839591	31	RP11-259G18.1	upstream
rs548542325	17	44344300	NA	0.900091	31	RP11-259G18.1	upstream
rs112534607	17	44344376	NA	0.888788	31	RP11-259G18.1	upstream
rs144129607	17	44344377	NA	0.627372	31	RP11-259G18.1	upstream
rs111413387	17	44344409	NA	0.891974	31	RP11-259G18.1	ncRNA_exonic
rs554959222	17	44344456	NA	0.891974	31	RP11-259G18.1	ncRNA_exonic
rs111854089	17	44344541	NA	0.854532	31	RP11-259G18.1	ncRNA_exonic
rs113830390	17	44344552	NA	0.847456	31	RP11-259G18.1	ncRNA_exonic
rs117995241	17	44344595	NA	0.858796	31	RP11-259G18.1	ncRNA_exonic
rs117629202	17	44344596	NA	0.858796	31	RP11-259G18.1	ncRNA_exonic
rs67539917	17	44344737	NA	0.854532	31	RP11-259G18.1	ncRNA_exonic
rs2732649	17	44344810	NA	0.956911	31	RP11-259G18.1	ncRNA_exonic
rs76934998	17	44344822	NA	0.854532	31	RP11-259G18.1	ncRNA_exonic
rs74358353	17	44344858	NA	0.854532	31	RP11-259G18.1	ncRNA_exonic
rs74652075	17	44344926	NA	0.854532	31	RP11-259G18.1	ncRNA_intronic
rs77568881	17	44344970	NA	0.854532	31	RP11-259G18.1	ncRNA_intronic
rs2732650	17	44344988	NA	0.95169	31	RP11-259G18.1	ncRNA_intronic
rs138875687	17	44345047	NA	0.95169	31	RP11-259G18.1	ncRNA_intronic
rs2732651	17	44345063	NA	0.854532	31	RP11-259G18.1	ncRNA_intronic
rs2668719	17	44345090	NA	0.854532	31	RP11-259G18.1	ncRNA_intronic
rs2732652	17	44345114	NA	0.854532	31	RP11-259G18.1	ncRNA_intronic
rs2532340	17	44345653	NA	0.96235	31	RP11-259G18.1	ncRNA_intronic
rs2532339	17	44345668	NA	0.82996	31	RP11-259G18.1	ncRNA_intronic
rs570571928	17	44346039	NA	0.835208	31	RP11-259G18.1	ncRNA_exonic
rs2696561	17	44346393	NA	0.840493	31	RP11-259G18.1	downstream
rs2732654	17	44346405	NA	0.848932	31	RP11-259G18.1	downstream
rs2732655	17	44346407	NA	0.848932	31	RP11-259G18.1	downstream
rs77488920	17	44346589	NA	0.854532	31	RP11-259G18.1	downstream
rs553047624	17	44346610	NA	0.854532	31	RP11-259G18.1	downstream
rs574735237	17	44346666	NA	0.854532	31	RP11-259G18.1	downstream
rs2696559	17	44346674	NA	0.971564	31	RP11-259G18.1	downstream
rs575822367	17	44346690	NA	0.854532	31	RP11-259G18.1	downstream
rs564676144	17	44346751	NA	0.854532	31	RP11-259G18.1	downstream
rs62071576	17	44346829	NA	0.854532	31	RP11-259G18.1	downstream
rs2458216	17	44346962	NA	0.854532	31	RP11-259G18.1	downstream
rs529941744	17	44347097	NA	0.854532	31	RP11-259G18.1	intergenic
rs548376955	17	44347109	NA	0.854532	31	RP11-259G18.1	intergenic
rs569948327	17	44347165	NA	0.814441	31	RP11-259G18.1	intergenic
rs530676870	17	44347218	NA	0.962289	31	RP11-259G18.1	intergenic
rs552545212	17	44347557	NA	0.854532	31	RP11-259G18.1	intergenic
rs570804960	17	44347561	NA	0.854532	31	RP11-259G18.1	intergenic
rs534691244	17	44347638	NA	0.932278	31	RP11-259G18.1	intergenic
rs568197156	17	44347727	NA	0.854532	31	RP11-259G18.1	intergenic
rs557231036	17	44347931	NA	0.677179	31	RP11-259G18.1	intergenic
rs546223853	17	44348013	NA	0.854532	31	RP11-259G18.1	intergenic
rs576947229	17	44348221	NA	0.932278	31	RP11-259G18.1	intergenic
rs2429438	17	44348265	NA	0.93692	31	RP11-259G18.1	intergenic
rs2950694	17	44348298	NA	0.854532	31	RP11-259G18.1	intergenic
rs2950693	17	44348356	NA	0.854532	31	RP11-259G18.1	intergenic
rs2696555	17	44348370	NA	0.9417	31	RP11-259G18.1	intergenic
rs2950692	17	44348387	NA	0.854532	31	RP11-259G18.1	intergenic
rs577360216	17	44348535	NA	0.932405	31	RP11-259G18.1	intergenic
rs530382466	17	44348548	NA	0.932405	31	RP11-259G18.1	intergenic
rs2732713	17	44348593	NA	0.952187	31	RP11-259G18.1	intergenic
rs113056783	17	44348616	NA	0.854532	31	RP11-259G18.1	intergenic
rs112665297	17	44348634	NA	0.848932	31	RP11-259G18.1	intergenic
rs546564131	17	44348753	NA	0.858796	31	RP11-259G18.1	intergenic
rs2950691	17	44348768	NA	0.854532	31	RP11-259G18.1	intergenic
rs2942175	17	44348825	NA	0.854532	31	RP11-259G18.1	intergenic
rs2942176	17	44348848	NA	0.854532	31	RP11-259G18.1	intergenic
rs2732712	17	44348932	NA	0.925006	31	RP11-259G18.1	intergenic
rs67667485	17	44348963	NA	0.854532	31	RP11-259G18.1	intergenic
rs2942177	17	44348987	NA	0.854532	31	RP11-259G18.1	intergenic
rs528296049	17	44349031	NA	0.643361	31	RP11-259G18.1	intergenic
rs75257416	17	44349079	NA	0.854532	31	RP11-259G18.1	intergenic
rs78570732	17	44349080	NA	0.854532	31	RP11-259G18.1	intergenic
rs67962447	17	44349136	NA	0.854532	31	ARL17B	intergenic
rs67912164	17	44349150	NA	0.854532	31	ARL17B	intergenic
rs62071595	17	44349167	NA	0.854532	31	ARL17B	intergenic
rs62071596	17	44349169	NA	0.854532	31	ARL17B	intergenic
rs2696551	17	44349234	NA	0.840493	31	ARL17B	intergenic
rs2469944	17	44349283	NA	0.854532	31	ARL17B	intergenic
rs2696550	17	44349290	NA	0.840493	31	ARL17B	intergenic
rs2469943	17	44349347	NA	0.854532	31	ARL17B	intergenic
rs2696549	17	44349372	NA	0.82996	31	ARL17B	intergenic
rs575384767	17	44349380	NA	0.854532	31	ARL17B	intergenic
rs2262140	17	44349736	NA	0.854532	31	ARL17B	intergenic
rs2469941	17	44349744	NA	0.854532	31	ARL17B	intergenic
rs375347415	17	44349761	NA	0.854532	31	ARL17B	intergenic
rs2532330	17	44349867	NA	0.952187	31	ARL17B	intergenic
rs2261016	17	44349899	NA	0.854532	31	ARL17B	intergenic
rs2532329	17	44350090	NA	0.903258	31	ARL17B	intergenic
rs2668611	17	44350125	NA	0.854532	31	ARL17B	intergenic
rs539665598	17	44350203	NA	0.854532	31	ARL17B	intergenic
rs551916351	17	44350217	NA	0.854532	31	ARL17B	intergenic
rs2732711	17	44350293	NA	0.82996	31	ARL17B	intergenic
rs66475798	17	44350296	NA	0.854532	31	ARL17B	intergenic
rs2668614	17	44350310	NA	0.854532	31	ARL17B	intergenic
17:44350387:A:G	17	44350387	NA	0.854532	31	ARL17B	intergenic
rs2696547	17	44350395	NA	0.840493	31	ARL17B	intergenic
rs535416854	17	44350460	NA	0.854532	31	ARL17B	intergenic
rs2262144	17	44350511	NA	0.854532	31	ARL17B	intergenic
rs2732710	17	44350527	NA	0.854532	31	ARL17B	intergenic
rs563901070	17	44350662	NA	0.854532	31	ARL17B	intergenic
rs572695193	17	44350919	NA	0.942212	31	ARL17B	intergenic
rs561631796	17	44351007	NA	0.854532	31	ARL17B	intergenic
rs557129713	17	44351087	NA	0.835208	31	ARL17B	intergenic
rs544566362	17	44351249	NA	0.854532	31	ARL17B	downstream
rs562855425	17	44351285	NA	0.95169	31	ARL17B	downstream
rs533425051	17	44351298	NA	0.82475	31	ARL17B	downstream
rs2732708	17	44351387	NA	0.9417	31	ARL17B	downstream
rs527879650	17	44351452	NA	0.847456	31	ARL17B	downstream
rs2696542	17	44351533	NA	0.931662	31	ARL17B	downstream
rs567938785	17	44351578	NA	0.854532	31	ARL17B	downstream
rs2732707	17	44351600	NA	0.840493	31	ARL17B	downstream
rs2732706	17	44351686	NA	0.9426	31	ARL17B	downstream
rs2469940	17	44351731	NA	0.854532	31	ARL17B	downstream
rs2469939	17	44351739	NA	0.854532	31	ARL17B	downstream
rs2696541	17	44351743	NA	0.82996	31	ARL17B	downstream
rs572733824	17	44351858	NA	0.854532	31	ARL17B	downstream
rs2732705	17	44351929	NA	0.947324	31	ARL17B	downstream
rs2668622	17	44352131	NA	0.900691	31	ARL17B	downstream
rs67385443	17	44352149	NA	0.971564	31	ARL17B	UTR3
rs533170687	17	44352361	NA	0.919129	31	ARL17B	UTR3
rs545560200	17	44352432	NA	0.804277	31	ARL17B	UTR3
rs549572472	17	44352621	NA	0.9417	31	ARL17B	UTR3
rs567882689	17	44352633	NA	0.95169	31	ARL17B	UTR3
rs531995170	17	44352639	NA	0.946621	31	ARL17B	UTR3
rs568873066	17	44352872	NA	0.95169	31	ARL17B	intronic
rs539045125	17	44352970	NA	0.854532	31	ARL17B	intronic
rs2732704	17	44353114	NA	0.854532	31	ARL17B	intronic
rs2668626	17	44353175	NA	0.854532	31	ARL17B	intronic
rs2458217	17	44353206	NA	0.854532	31	ARL17B	intronic
rs575822527	17	44353260	NA	0.977105	31	ARL17B	intronic
rs557034628	17	44353262	NA	0.977105	31	ARL17B	intronic
rs573855916	17	44353318	NA	0.854532	31	ARL17B	intronic
rs544541884	17	44353320	NA	0.854532	31	ARL17B	intronic
rs556176202	17	44353343	NA	0.854532	31	ARL17B	intronic
rs577997128	17	44353344	NA	0.854532	31	ARL17B	intronic
rs36050210	17	44353414	NA	0.93692	31	ARL17B	intronic
rs572539273	17	44353505	NA	0.854532	31	ARL17B	intronic
rs2668627	17	44353693	NA	0.923387	31	ARL17B	intronic
rs561488872	17	44353728	NA	0.923387	31	ARL17B	intronic
rs111198951	17	44353885	NA	0.932278	31	ARL17B	intronic
rs565415067	17	44354103	NA	0.93692	31	ARL17B	intronic
rs532784638	17	44354231	NA	0.946621	31	ARL17B	intronic
rs569601491	17	44354530	NA	0.854532	31	ARL17B	intronic
rs566238830	17	44354549	NA	0.905638	31	ARL17B	intronic
rs529064668	17	44354569	NA	0.77392	31	ARL17B	intronic
rs533596122	17	44354587	NA	0.863157	31	ARL17B	intronic
rs2732699	17	44354904	NA	0.682107	31	ARL17B	intronic
rs2696535	17	44355130	NA	0.840493	31	ARL17B	intronic
rs536275664	17	44355138	NA	0.828685	31	ARL17B	intronic
rs2696534	17	44355162	NA	0.925836	31	ARL17B	intronic
rs111446248	17	44355173	NA	0.830588	31	ARL17B	intronic
rs112243618	17	44355284	NA	0.856086	31	ARL17B	intronic
rs112082260	17	44355303	NA	0.962289	31	ARL17B	intronic
rs371894855	17	44355304	NA	0.835208	31	ARL17B	intronic
rs535162871	17	44355315	NA	0.962289	31	ARL17B	intronic
rs2696533	17	44355343	NA	0.946621	31	ARL17B	intronic
rs543622396	17	44355376	NA	0.861679	31	ARL17B	intronic
rs565586009	17	44355516	NA	0.856086	31	ARL17B	intronic
rs532625333	17	44355532	NA	0.856086	31	ARL17B	intronic
rs2696532	17	44355602	NA	0.951665	31	ARL17B	intronic
rs2696530	17	44355714	NA	0.967737	31	ARL17B	intronic
rs74807476	17	44355726	NA	0.951567	31	ARL17B	intronic
rs113677423	17	44355750	NA	0.956923	31	ARL17B	intronic
rs571576894	17	44356098	NA	0.840493	31	ARL17B	intronic
rs2696528	17	44356320	NA	0.835208	31	ARL17B	intronic
rs75342548	17	44356394	NA	0.828685	31	ARL17B	intronic
rs74390346	17	44356410	NA	0.828685	31	ARL17B	intronic
rs2696527	17	44356433	NA	0.840493	31	ARL17B	intronic
rs76167437	17	44356436	NA	0.828685	31	ARL17B	intronic
rs2696525	17	44356637	NA	0.840493	31	ARL17B	intronic
rs577019110	17	44356682	NA	0.840493	31	ARL17B	intronic
rs111912558	17	44356694	NA	0.861679	31	ARL17B	intronic
rs113896715	17	44356746	NA	0.861679	31	ARL17B	intronic
rs527318161	17	44356770	NA	0.840493	31	ARL17B	intronic
rs2696524	17	44356793	NA	0.962289	31	ARL17B	intronic
rs2696522	17	44356890	NA	0.962289	31	ARL17B	intronic
rs571516577	17	44356949	NA	0.962289	31	ARL17B	intronic
rs113130019	17	44357172	NA	0.861679	31	ARL17B	intronic
rs80296410	17	44357198	NA	0.861679	31	ARL17B	intronic
rs570136507	17	44357297	NA	0.962289	31	ARL17B	intronic
rs17665188	17	44357351	NA	0.962289	31	ARL17B	intronic
rs75033119	17	44357360	NA	0.861679	31	ARL17B	intronic
rs112254607	17	44357392	NA	0.840493	31	ARL17B	intronic
rs541205576	17	44357412	NA	0.962289	31	ARL17B	intronic
rs74839514	17	44357453	NA	0.962289	31	ARL17B	intronic
rs112750270	17	44357562	NA	0.861679	31	ARL17B	intronic
rs554338050	17	44357654	NA	0.783917	31	ARL17B	intronic
rs574251995	17	44357655	NA	0.783917	31	ARL17B	intronic
rs529898785	17	44357777	NA	0.962289	31	ARL17B	intronic
rs548461223	17	44357796	NA	0.856086	31	ARL17B	intronic
rs2696518	17	44357885	NA	0.819577	31	ARL17B	intronic
rs2696516	17	44358107	NA	0.946368	31	ARL17B	intronic
rs2696515	17	44358109	NA	0.946368	31	ARL17B	intronic
rs575972824	17	44358146	NA	0.840575	31	ARL17B	intronic
rs560445861	17	44358347	NA	0.807423	31	ARL17B	intronic
rs2532322	17	44358428	NA	0.957052	31	ARL17B	intronic
rs529897519	17	44358561	NA	0.957267	31	ARL17B	intronic
rs548216148	17	44358562	NA	0.957267	31	ARL17B	intronic
rs563583864	17	44358721	NA	0.655323	31	ARL17B	intronic
rs567642046	17	44358811	NA	0.841348	31	ARL17B	intronic
rs374242426	17	44358812	NA	0.841348	31	ARL17B	intronic
rs79523636	17	44359499	NA	0.962289	31	ARL17B	intronic
rs36123991	17	44359663	NA	0.852231	31	ARL17B	intronic
rs192856660	17	44359779	NA	0.935772	31	ARL17B	intronic
rs184837332	17	44359783	NA	0.935625	31	ARL17B	intronic
rs576899681	17	44360071	NA	0.854532	31	ARL17B	intronic
rs541175865	17	44360168	NA	0.854532	31	ARL17B	intronic
rs373695612	17	44360349	NA	0.960675	31	ARL17B	intronic
rs530785468	17	44360580	NA	0.833689	31	ARL17B	intronic
rs564178382	17	44360760	NA	0.856086	31	ARL17B	intronic
rs558980400	17	44360941	NA	0.836843	31	ARL17B	intronic
rs528462017	17	44361007	NA	0.873457	31	ARL17B	intronic
rs546715241	17	44361075	NA	0.919129	31	ARL17B	intronic
rs569417763	17	44361129	NA	0.854532	31	ARL17B	intronic
rs538317039	17	44361147	NA	0.854532	31	ARL17B	intronic
rs78098830	17	44361337	NA	0.93692	31	ARL17B	intronic
rs2458218	17	44361383	NA	0.910893	31	ARL17B	intronic
rs534585219	17	44361861	NA	0.870139	31	ARL17B	intronic
rs552808944	17	44361869	NA	0.870139	31	ARL17B	intronic
rs568226663	17	44362355	NA	0.966197	31	ARL17B	intronic
rs545737636	17	44362552	NA	0.9417	31	ARL17B	intronic
rs564014870	17	44362633	NA	0.899737	31	ARL17B	intronic
rs562047763	17	44362865	NA	0.946621	31	ARL17B	intronic
rs559107881	17	44363632	NA	0.846193	31	ARL17B	intronic
rs530576715	17	44363885	NA	0.844314	31	ARL17B	intronic
rs567135833	17	44363929	NA	0.946621	31	ARL17B	intronic
rs551924321	17	44364019	NA	0.938011	31	ARL17B	intronic
rs2732615	17	44364056	NA	0.854532	31	ARL17B	intronic
rs569012614	17	44364209	NA	0.854532	31	ARL17B	intronic
rs558083621	17	44364298	NA	0.854532	31	ARL17B	intronic
rs578102530	17	44364335	NA	0.725861	31	ARL17B	intronic
rs541891089	17	44364481	NA	0.812685	31	ARL17B	intronic
rs568071087	17	44364519	NA	0.903258	31	ARL17B	intronic
rs544269730	17	44364538	NA	0.854532	31	ARL17B	intronic
rs564007266	17	44364584	NA	0.804277	31	ARL17B	intronic
rs535576035	17	44364649	NA	0.932278	31	ARL17B	intronic
rs529106335	17	44364699	NA	0.936555	31	ARL17B	intronic
rs2732613	17	44364829	NA	0.957785	31	ARL17B	intronic
rs2696495	17	44364864	NA	0.962732	31	ARL17B	intronic
rs575122613	17	44364958	NA	0.854532	31	ARL17B	intronic
rs2696494	17	44365000	NA	0.951567	31	ARL17B	intronic
rs557874689	17	44365050	NA	0.9417	31	ARL17B	intronic
rs547988515	17	44365369	NA	0.944348	31	ARL17B	intronic
rs557642992	17	44365374	NA	0.944348	31	ARL17B	intronic
rs2732611	17	44365487	NA	0.835399	31	ARL17B	intronic
rs540279850	17	44365897	NA	0.840356	31	ARL17B	intronic
rs2732608	17	44365980	NA	0.856439	31	ARL17B	intronic
rs562155591	17	44365981	NA	0.890902	31	ARL17B	intronic
rs562955593	17	44366315	NA	0.95169	31	ARL17B	intronic
rs533583428	17	44366410	NA	0.936421	31	ARL17B	intronic
rs551976521	17	44366665	NA	0.946368	31	ARL17B	intronic
rs550683961	17	44367288	NA	0.951509	31	ARL17B	intronic
rs568575845	17	44367296	NA	0.840493	31	ARL17B	intronic
rs557492346	17	44367453	NA	0.951567	31	ARL17B	intronic
rs542941650	17	44367588	NA	0.917398	31	ARL17B	intronic
rs534145818	17	44367939	NA	0.951762	31	ARL17B	intronic
rs546081116	17	44368055	NA	0.956923	31	ARL17B	intronic
rs2957297	17	44368212	NA	0.854532	31	ARL17B	intronic
rs111769986	17	44368266	NA	0.941619	31	ARL17B	intronic
rs532193457	17	44368404	NA	0.951648	31	ARL17B	intronic
rs62073178	17	44368431	NA	0.940982	31	ARL17B	intronic
rs2532424	17	44368926	NA	0.791691	31	ARL17B	intronic
rs528895211	17	44368946	NA	0.789992	31	ARL17B	intronic
rs559536284	17	44369214	NA	0.957036	31	ARL17B	intronic
rs568624216	17	44369224	NA	0.957036	31	ARL17B	intronic
rs551059895	17	44369320	NA	0.946171	31	ARL17B	intronic
rs62073222	17	44374710	NA	0.716553	31	ARL17B:LRRC37A	exonic
rs62073233	17	44388912	NA	0.681154	31	ARL17B:LRRC37A	intronic
rs549273578	17	44393298	NA	0.917841	31	ARL17B:LRRC37A	intronic
rs566760142	17	44408004	NA	0.774276	31	ARL17B:LRRC37A	exonic
rs372352470	17	44410631	NA	0.611687	31	ARL17B:LRRC37A	intronic
rs62073257	17	44412076	NA	0.994289	31	ARL17B:LRRC37A	UTR3
rs140997625	17	44412252	NA	0.668325	31	ARL17B:LRRC37A	intronic
rs572171337	17	44459139	NA	0.863312	31	NSFP1	ncRNA_intronic
rs142948617	17	44477277	NA	0.819189	31	NSFP1	ncRNA_intronic
rs371886929	17	44481020	NA	0.731981	31	NSFP1	ncRNA_intronic
rs554105021	17	44482352	NA	0.787885	31	NSFP1	ncRNA_intronic
rs551124966	17	44487793	NA	0.978748	31	NSFP1	ncRNA_intronic
rs571470536	17	44487794	NA	0.978748	31	NSFP1	ncRNA_intronic
rs149586816	17	44494110	NA	0.874072	31	NSFP1	ncRNA_intronic
rs374569899	17	44494339	NA	0.818397	31	NSFP1	ncRNA_intronic
rs146761208	17	44495308	NA	0.814419	31	NSFP1	ncRNA_intronic
rs145487105	17	44499795	NA	0.818014	31	NSFP1	ncRNA_intronic
rs149197001	17	44500095	NA	0.818014	31	NSFP1	ncRNA_intronic
rs142045106	17	44514788	NA	0.804873	31	NSFP1	ncRNA_intronic
rs151172887	17	44515243	NA	0.8179	31	NSFP1	ncRNA_intronic
rs144848361	17	44515566	NA	0.818014	31	NSFP1	ncRNA_intronic
rs144428250	17	44515706	NA	0.638001	31	NSFP1	ncRNA_intronic
rs557236423	17	44517766	NA	0.784255	31	NSFP1	ncRNA_intronic
rs138033946	17	44527102	NA	0.772296	31	NSFP1	ncRNA_intronic
rs155771	17	44531724	NA	0.805041	31	NSFP1	ncRNA_intronic
rs376334563	17	44537611	NA	0.798311	31	NSFP1	ncRNA_intronic
rs62072119	17	44537776	NA	0.802616	31	NSFP1	ncRNA_intronic
rs199464	17	44538038	NA	0.802616	31	NSFP1	ncRNA_intronic
rs374090709	17	44538511	NA	0.802616	31	NSFP1	ncRNA_intronic
rs62072124	17	44544470	NA	0.794031	31	NSFP1	ncRNA_intronic
rs62072129	17	44554156	NA	0.805041	31	NSFP1	ncRNA_exonic
rs62072137	17	44563656	NA	0.805041	31	NSFP1	ncRNA_intronic
rs34552460	17	44568241	NA	0.93564	31	NSFP1	intergenic
rs551691455	17	44574285	NA	0.647808	31	RP11-995C19.2	intergenic
rs200194382	17	44574701	NA	0.847361	31	RP11-995C19.2	intergenic
rs2667932	17	44582284	NA	0.828162	31	RP11-995C19.2	ncRNA_intronic
rs369234167	17	44611782	NA	0.901082	31	LRRC37A2:ARL17A	intronic
rs199913382	17	44625866	NA	0.9426	31	LRRC37A2:ARL17A	exonic
rs561639754	17	44630070	NA	0.914578	31	LRRC37A2:ARL17A	intronic
17:44633053:C:T	17	44633053	NA	0.658237	31	ARL17A	UTR3
17:44633053:A:C	17	44633053	NA	0.658237	31	ARL17A	NA
rs140288713	17	44690708	NA	0.896852	31	NSF	intronic
rs116956554	17	44699851	NA	0.960497	31	NSF	intronic
rs530884105	17	44705517	NA	0.755109	31	NSF	intronic
rs369268849	17	44708736	NA	0.78689	31	NSF	intronic
rs539064712	17	44734604	NA	0.900111	31	NSF	intronic
rs145281367	17	44736722	NA	0.818932	31	NSF	intronic
rs117300236	17	44753350	5.77997e-05	0.631972	31	NSF	intronic
rs374952396	17	44753643	NA	0.750317	31	NSF	intronic
rs369332489	17	44753645	NA	0.750317	31	NSF	intronic
rs141783865	17	44755729	NA	0.988569	31	NSF	intronic
rs549080390	17	44757058	NA	0.668772	31	NSF	intronic
rs528334214	17	44762252	NA	0.988569	31	NSF	intronic
rs199461	17	44762589	NA	0.820697	31	NSF	intronic
rs199460	17	44764775	NA	0.714723	31	NSF	intronic
rs199441	17	44773783	NA	0.95621	31	NSF	intronic
rs538174453	17	44781030	NA	0.885878	31	NSF	intronic
rs200403	17	44781143	NA	0.802358	31	NSF	intronic
rs146122400	17	44782224	NA	0.753437	31	NSF	intronic
rs199437	17	44786336	7.35162e-07	0.823307	31	NSF	intronic
rs1378358	17	44787312	5.34014e-10	1	31	NSF	intronic
rs538628	17	44787313	NA	1	31	NSF	intronic
rs183211	17	44788310	7.65893e-07	0.819033	31	NSF	intronic
rs199436	17	44789285	7.41557e-07	0.823307	31	NSF	intronic
rs169201	17	44790203	1.16525e-09	1	31	NSF	intronic
rs199438	17	44791643	7.37455e-07	0.823307	31	NSF	intronic
rs199439	17	44793503	1.28175e-09	1	31	NSF	intronic
rs142167	17	44795234	7.23978e-07	0.823307	31	NSF	intronic
rs199457	17	44795469	1.16408e-09	1	31	NSF	intronic
rs199456	17	44797919	1.42502e-09	1	31	NSF	intronic
rs199455	17	44799216	8.77075e-07	0.809377	31	NSF:RPS7P11	ncRNA_exonic
rs7224296	17	44800046	1.49737e-05	0.669106	31	NSF	intronic
rs199454	17	44800110	5.18632e-07	0.814786	31	NSF	intronic
rs199453	17	44800946	6.95117e-07	0.819033	31	NSF	intronic
rs199452	17	44801340	5.04831e-07	0.81779	31	NSF	intronic
rs199451	17	44801784	1.12381e-09	0.988582	31	NSF	intronic
rs34162554	17	44808342	NA	0.802304	31	NSF	intronic
rs199449	17	44808902	6.03818e-07	0.81087	31	NSF	intronic
rs199448	17	44809001	1.01809e-09	0.988582	31	NSF	intronic
rs199447	17	44812188	1.0494e-09	0.977144	31	NSF	intronic
rs199446	17	44813169	NA	0.802304	31	NSF	intronic
rs199445	17	44817408	1.22774e-09	0.988582	31	NSF	intronic
rs199444	17	44818276	6.96683e-07	0.81087	31	NSF	intronic
rs113562005	17	44818954	NA	0.959894	31	NSF	intronic
rs199443	17	44819565	1.51066e-09	0.988582	31	NSF	intronic
rs199442	17	44820122	6.6419e-07	0.81087	31	NSF	intronic
rs199536	17	44820425	4.93162e-07	0.802304	31	NSF	intronic
rs111404933	17	44821987	NA	0.937643	31	NSF	intronic
rs199535	17	44822662	1.61304e-09	0.988582	31	NSF	intronic
rs199534	17	44824213	1.68662e-09	0.988582	31	NSF	intronic
rs9896243	17	44826056	3.32555e-09	0.97176	31	NSF	intronic
rs199533	17	44828931	4.10549e-09	0.988582	31	NSF	exonic
rs199531	17	44830414	1.51698e-06	0.806574	31	NSF	intronic
rs570333647	17	44835367	NA	0.936966	31	NSF	downstream
rs9912530	17	44836302	3.17526e-05	0.654062	31	NSF	intergenic
rs199530	17	44836653	2.6876e-06	0.792736	31	NSF	intergenic
rs199529	17	44837217	1.04487e-07	0.87533	31	NSF	intergenic
rs199528	17	44843136	4.56321e-09	0.943334	31	WNT3	intronic
rs199527	17	44843667	1.32633e-06	0.757679	31	WNT3	intronic
rs199526	17	44847707	4.81229e-08	0.860109	31	WNT3	intronic
rs199525	17	44847834	5.19117e-09	0.943334	31	WNT3	intronic
rs199524	17	44848438	2.09909e-06	0.757679	31	WNT3	intronic
rs199523	17	44848517	1.89775e-06	0.757679	31	WNT3	intronic
rs199521	17	44853456	1.96981e-06	0.756531	31	WNT3	intronic
rs199520	17	44853872	1.94828e-06	0.757679	31	WNT3	intronic
rs199519	17	44853924	2.71208e-06	0.757679	31	WNT3	intronic
rs199518	17	44854580	1.43808e-06	0.757679	31	WNT3	intronic
rs199517	17	44854587	1.50494e-06	0.757679	31	WNT3	intronic
rs199516	17	44856485	4.8019e-09	0.943334	31	WNT3	intronic
rs199515	17	44856641	4.4052e-09	0.926892	31	WNT3	intronic
rs199514	17	44856881	4.77898e-09	0.932339	31	WNT3	intronic
rs199513	17	44856932	4.95954e-09	0.921479	31	WNT3	intronic
rs372432390	17	44857126	NA	0.977256	31	WNT3	intronic
rs199512	17	44857352	4.30269e-09	0.93782	31	WNT3	intronic
rs199510	17	44857929	NA	0.93782	31	WNT3	intronic
rs376907784	17	44858598	NA	0.681363	31	WNT3	intronic
rs199509	17	44858728	4.50734e-09	0.93782	31	WNT3	intronic
rs199508	17	44858838	1.55354e-06	0.752419	31	WNT3	intronic
rs199507	17	44858855	4.4794e-09	0.93782	31	WNT3	intronic
rs199506	17	44859031	4.43927e-09	0.949037	31	WNT3	intronic
rs415430	17	44859144	4.34825e-09	0.921479	31	WNT3	intronic
rs430685	17	44859148	4.34753e-09	0.921479	31	WNT3	intronic
rs199505	17	44859410	4.46684e-09	0.926892	31	WNT3	intronic
rs70602	17	44859715	5.70316e-09	0.926892	31	WNT3	intronic
rs70600	17	44860021	6.73988e-09	0.926892	31	WNT3	intronic
rs199504	17	44861003	1.56477e-08	0.932492	31	WNT3	intronic
rs199503	17	44862162	NA	0.93782	31	WNT3	intronic
rs199502	17	44862347	3.07244e-08	0.836407	31	WNT3	intronic
rs199501	17	44862613	1.18292e-06	0.776882	31	WNT3	intronic
rs916888	17	44863133	1.16798e-07	0.712861	31	WNT3	intronic
rs199500	17	44863413	0.000168161	0.648707	31	WNT3	intronic
rs199499	17	44865498	4.70179e-09	0.755517	31	WNT3	intronic
rs199498	17	44865603	8.85772e-09	0.714421	31	WNT3	intronic
rs11658567	17	78235300	5.99667e-08	0.74204	32	RNF213	intronic
rs7217421	17	78235460	2.92024e-08	0.61936	32	RNF213	intronic
rs7214019	17	78235595	4.87787e-09	0.78788	32	RNF213	intronic
rs62074441	17	78236436	7.56774e-09	0.797012	32	RNF213	intronic
rs12943001	17	78238645	7.34597e-10	1	32	RNF213	intronic
rs9916351	17	78239532	6.08669e-09	0.807674	32	RNF213	intronic
rs12449863	17	78243211	1.82813e-08	0.931398	32	RNF213	intronic
rs12949523	17	78243255	2.45705e-09	0.823313	32	RNF213	intronic
rs67535549	17	78244895	NA	0.732839	32	RNF213	intronic
rs9902702	17	78246205	4.1461e-09	0.80158	32	RNF213	intronic
rs12947578	17	78246734	1.95441e-09	1	32	RNF213	intronic
rs72847097	17	78248369	3.00472e-09	0.946345	32	RNF213	intronic
rs111164279	17	78248702	NA	0.839933	32	RNF213	intronic
rs143174393	17	78248768	NA	0.831039	32	RNF213	intronic
rs8070547	17	78249643	3.45344e-09	0.796898	32	RNF213	intronic
rs8074544	17	78250055	NA	0.946901	32	RNF213	intronic
rs6565662	17	78250169	6.83909e-09	0.984417	32	RNF213	intronic
rs11869583	17	78250873	NA	0.856882	32	RNF213	intronic
rs9890007	17	78251427	1.19209e-08	0.799209	32	RNF213	intronic
rs67982382	17	78251484	9.02189e-09	0.939064	32	RNF213	intronic
rs9896523	17	78251854	1.47763e-08	0.799209	32	RNF213	intronic
rs7219131	17	78252770	1.68814e-08	0.799209	32	RNF213	intronic
rs7219660	17	78253100	9.76904e-09	0.939064	32	RNF213	intronic
rs8072756	17	78253536	1.24925e-08	0.942305	32	RNF213	intronic
rs8069507	17	78253934	1.7415e-08	0.796165	32	RNF213	intronic
rs8069705	17	78254067	2.81273e-08	0.85245	32	RNF213	intronic
rs62635847	17	78255053	NA	0.657301	32	RNF213	intronic
rs10871506	17	78256045	2.49578e-08	0.842659	32	RNF213	intronic
rs10871507	17	78256053	2.43379e-08	0.838893	32	RNF213	intronic
rs10871508	17	78256055	2.85096e-08	0.838893	32	RNF213	intronic
rs8077768	17	78256432	6.05127e-09	0.796165	32	RNF213	intronic
rs11150854	17	78256498	1.01749e-08	0.93127	32	RNF213	intronic
rs4073111	17	78257591	1.38835e-08	0.796165	32	RNF213	intronic
rs7214614	17	78258794	9.73088e-09	0.93127	32	RNF213	intronic
rs12943016	17	78259486	NA	0.808805	32	RNF213	intronic
rs6565663	17	78259664	4.33335e-06	0.69919	32	RNF213	intronic
rs34155220	17	78260976	NA	0.840839	32	RNF213	intronic
rs73444339	17	78261283	9.92162e-09	0.835224	32	RNF213	intronic
rs17853714	17	78261730	1.62248e-08	0.815968	32	RNF213	exonic
rs7215243	17	78261805	4.17361e-08	0.692309	32	RNF213	exonic
rs17857135	17	78262161	4.66794e-09	1	32	RNF213	exonic
rs12939230	17	78262987	1.60006e-08	0.815968	32	RNF213	intronic
rs62076476	17	78263429	6.896e-08	0.840839	32	RNF213	intronic
rs17853989	17	78263486	7.98944e-09	0.840839	32	RNF213	exonic
rs17853713	17	78263514	9.27802e-09	0.840839	32	RNF213	exonic
rs34801706	17	78263856	1.75248e-08	0.815968	32	RNF213	intronic
rs34397069	17	78264181	1.0319e-08	0.840839	32	RNF213	intronic
rs35057778	17	78264231	NA	0.840839	32	RNF213	intronic
rs12942629	17	78264281	NA	0.840839	32	RNF213	intronic
rs11651637	17	78264298	NA	0.781999	32	RNF213	intronic
rs35573434	17	78264891	1.24668e-08	0.840839	32	RNF213	intronic
rs55971860	17	78267229	2.08392e-08	0.645777	32	RNF213	intronic
rs12937242	17	78268294	2.24596e-07	0.609517	32	RNF213	intronic
rs9890495	17	78268496	2.45295e-07	0.609517	32	RNF213	intronic
rs9891691	17	78268999	1.563e-07	0.606137	32	RNF213	intronic
rs9909720	17	78269111	2.47702e-07	0.609517	32	RNF213	intronic
rs11662219	18	55125438	2.22412e-07	0.628741	33	ONECUT2	intronic
rs4060162	18	55131802	7.05793e-08	0.630671	33	ONECUT2	intronic
rs3859402	18	55135178	7.54614e-08	0.618105	33	ONECUT2	intronic
rs3933394	18	55141450	4.29844e-08	0.641314	33	ONECUT2	intronic
rs3826651	18	55142443	4.93228e-08	0.641314	33	ONECUT2	intronic
rs12455210	18	55145377	1.46866e-07	0.642538	33	ONECUT2	UTR3
rs12963089	18	55145765	0.000115161	0.728805	33	ONECUT2	UTR3
rs660936	18	55146070	NA	0.887493	33	ONECUT2	UTR3
rs660948	18	55146073	1.01607e-05	0.81786	33	ONECUT2	UTR3
rs17758515	18	55146453	1.2019e-07	0.913946	33	ONECUT2	UTR3
rs674849	18	55146886	4.30613e-06	0.894662	33	ONECUT2	UTR3
rs60841318	18	55147808	NA	0.853421	33	ONECUT2	UTR3
rs113411923	18	55148363	NA	0.867743	33	ONECUT2	UTR3
rs615030	18	55149354	6.2582e-08	0.959255	33	ONECUT2	UTR3
rs629737	18	55150271	1.84367e-09	0.995372	33	ONECUT2	UTR3
rs630250	18	55150413	1.69412e-09	0.995372	33	ONECUT2	UTR3
rs9789131	18	55150557	2.45492e-09	0.95488	33	ONECUT2	UTR3
rs643062	18	55150993	1.85273e-09	0.995372	33	ONECUT2	UTR3
rs519596	18	55151865	1.5097e-09	0.995372	33	ONECUT2	UTR3
rs660626	18	55152629	8.58812e-06	0.858205	33	ONECUT2	UTR3
rs671218	18	55152695	8.50105e-06	0.854411	33	ONECUT2	UTR3
rs491165	18	55152702	8.3522e-06	0.858205	33	ONECUT2	UTR3
rs673939	18	55153266	1.28946e-09	1	33	ONECUT2	UTR3
rs3745064	18	55154066	1.68186e-09	0.963676	33	ONECUT2	UTR3
rs563814	18	55154529	1.99858e-09	0.995372	33	ONECUT2	UTR3
rs3848516	18	55155380	2.70802e-09	0.959083	33	ONECUT2	UTR3
rs608017	18	55155711	1.81894e-09	0.995372	33	ONECUT2	UTR3
rs608823	18	55155870	1.85546e-09	0.995372	33	ONECUT2	UTR3
rs58738314	18	55156134	NA	0.95488	33	ONECUT2	UTR3
rs3843742	18	55156135	NA	0.95488	33	ONECUT2	UTR3
rs552396	18	55157812	2.36398e-09	0.990782	33	ONECUT2	UTR3
rs2279096	18	55157958	3.0011e-09	0.959083	33	ONECUT2	UTR3
rs655301	18	55157986	NA	0.981688	33	ONECUT2	UTR3
rs655313	18	55157989	NA	0.843204	33	ONECUT2	UTR3
18:55158489:A:AATTCTGCATTCTG	18	55158489	NA	0.817584	33	ONECUT2	UTR3
18:55158489:A:AATTCTGCATTCTT	18	55158489	NA	0.817584	33	ONECUT2	NA
rs62092468	18	55159541	0.000469485	0.687395	33	ONECUT2	intergenic
rs3899444	18	55159928	1.93189e-09	0.958796	33	ONECUT2	intergenic
rs62092469	18	55159992	0.000459423	0.687395	33	ONECUT2	intergenic
rs57811137	18	55160289	0.000453534	0.687395	33	ONECUT2	intergenic
rs10503014	18	55160632	0.000426512	0.659216	33	ONECUT2	intergenic
rs12456161	18	55160689	0.000444347	0.687395	33	ONECUT2	intergenic
rs7233335	18	55162164	2.65883e-08	1	33	ONECUT2	intergenic
rs4940804	18	55162519	3.84576e-08	0.973142	33	ONECUT2	intergenic
rs4940805	18	55162560	3.74647e-08	0.973142	33	ONECUT2	intergenic
rs4940806	18	55162603	3.75248e-08	0.973142	33	ONECUT2	intergenic
rs59431372	18	55162657	0.000319957	0.754887	33	ONECUT2	intergenic
rs372592981	18	55163831	NA	0.761262	33	ONECUT2	intergenic
rs4940808	18	55164061	5.9258e-08	0.907856	33	ONECUT2	intergenic
rs8099803	18	55164574	0.000385331	0.761262	33	ONECUT2	intergenic
rs6566884	18	55165079	4.29755e-08	0.979951	33	ONECUT2	intergenic
rs3893413	18	55165545	4.25136e-08	0.979951	33	ONECUT2	intergenic
rs62092477	18	55166249	0.000348126	0.761262	33	ONECUT2	intergenic
rs34458881	18	55166876	3.86982e-08	0.979951	33	ONECUT2	intergenic
rs4940829	18	55167385	3.94697e-08	0.979951	33	ONECUT2	intergenic
rs4940833	18	55167895	4.13644e-08	0.979951	33	ONECUT2	intergenic
rs4940835	18	55167947	4.32116e-08	0.979951	33	ONECUT2	intergenic
rs34074969	18	55168366	NA	0.966501	33	ONECUT2	intergenic
rs34653882	18	55169335	3.17203e-08	0.979924	33	ONECUT2	intergenic
rs8098520	18	55169729	3.09708e-08	0.973278	33	ONECUT2	intergenic
rs7228132	18	55170369	3.49542e-08	0.973278	33	ONECUT2	intergenic
rs62092488	18	55171020	0.000392313	0.750045	33	ONECUT2	intergenic
rs145820191	18	55171080	NA	0.738128	33	ONECUT2	intergenic
rs8095478	18	55172393	2.84736e-08	0.717321	33	ONECUT2	intergenic
rs62092489	18	55173183	0.00046109	0.650578	33	ONECUT2	intergenic
rs60186127	18	55174270	0.000454828	0.650578	33	ONECUT2	intergenic
rs11308101	18	55174379	NA	0.690246	33	ONECUT2	intergenic
rs17063791	18	55174768	0.000489363	0.650578	33	ONECUT2	intergenic
rs17063792	18	55174975	0.000452807	0.650578	33	ONECUT2	intergenic
rs10503015	18	55175143	0.000527119	0.650578	33	ONECUT2	intergenic
rs3905712	18	55175225	2.61285e-08	0.717321	33	ONECUT2	intergenic
rs10503017	18	55175689	2.5831e-08	0.717321	33	ONECUT2	intergenic
rs10503018	18	55175749	3.1189e-08	0.717321	33	ONECUT2	intergenic
rs10871744	18	55175910	2.54356e-08	0.717321	33	ONECUT2	intergenic
rs17063802	18	55176480	2.57393e-08	0.717321	33	ONECUT2	intergenic
rs17063805	18	55176963	0.000452273	0.650578	33	ONECUT2	intergenic
rs3901914	18	55176989	2.57997e-08	0.717321	33	ONECUT2	intergenic
rs3915834	18	55176994	2.45499e-08	0.717321	33	ONECUT2	intergenic
rs3901913	18	55177093	2.62101e-08	0.717321	33	ONECUT2	intergenic
rs139041860	18	55177190	NA	0.650578	33	ONECUT2	intergenic
rs56318365	18	55178198	0.00051628	0.650578	33	ONECUT2	intergenic
rs3901912	18	55178320	2.92222e-08	0.717321	33	ONECUT2	intergenic
rs3901911	18	55178368	3.1217e-08	0.717321	33	ONECUT2	intergenic
rs56091225	18	55178374	0.000526218	0.650578	33	ONECUT2	intergenic
rs3901910	18	55178460	3.26464e-08	0.717321	33	ONECUT2	intergenic
rs3901908	18	55178486	3.09642e-08	0.717321	33	ONECUT2	intergenic
rs28520029	18	55178687	NA	0.717321	33	ONECUT2	intergenic
rs10871745	18	55178810	2.00966e-08	0.713293	33	ONECUT2	intergenic
rs58736107	18	55178817	NA	0.709606	33	ONECUT2	intergenic
rs10871746	18	55178937	9.4306e-08	0.69973	33	ONECUT2	intergenic
rs10871747	18	55178959	3.05605e-08	0.717321	33	ONECUT2	intergenic
rs10871748	18	55179004	3.26222e-08	0.717321	33	ONECUT2	intergenic
rs8089950	18	55179142	3.04042e-08	0.717321	33	ONECUT2	intergenic
rs8089975	18	55179225	1.09465e-07	0.69973	33	ONECUT2	intergenic
rs11663951	18	55179708	1.34342e-08	0.653377	33	ONECUT2	intergenic
rs11875972	18	55180057	0.000547757	0.644781	33	ONECUT2	intergenic
rs9964234	18	55180167	1.45201e-08	0.649607	33	ONECUT2	intergenic
rs11661720	18	55181776	1.60332e-08	0.638399	33	ONECUT2	intergenic
rs73959081	18	55182011	0.000343465	0.644781	33	ONECUT2	intergenic
rs35742265	18	55183308	NA	0.64358	33	ONECUT2	intergenic
rs143800353	18	55183309	NA	0.630976	33	ONECUT2	intergenic
rs7231948	18	55183684	1.27965e-08	0.64358	33	ONECUT2	intergenic
rs7238107	18	55183926	1.31128e-08	0.64358	33	ONECUT2	intergenic
rs7232440	18	55183974	1.30123e-08	0.64358	33	ONECUT2	intergenic
rs62092495	18	55184427	0.000569206	0.639042	33	ONECUT2	intergenic
rs73959083	18	55186127	0.000621442	0.639042	33	ONECUT2	intergenic
rs8087942	18	55192245	5.8702e-09	0.638373	33	FECH	intergenic
rs28654257	18	60159026	3.8686e-07	0.664986	34	ZCCHC2	intergenic
rs4941139	18	60162791	3.37736e-09	1	34	ZCCHC2	intergenic
rs1108168	18	60163100	2.09174e-07	0.876823	34	ZCCHC2	intergenic
rs9951519	18	60166419	5.1992e-08	0.791355	34	ZCCHC2	intergenic
rs150975983	18	60174750	NA	0.759789	34	ZCCHC2	intergenic
rs7226431	18	60176204	6.60937e-09	0.759789	34	ZCCHC2	intergenic
rs12150719	18	60180026	6.57553e-09	0.759789	34	ZCCHC2	intergenic
rs1606890	18	60181802	5.94127e-09	0.767181	34	ZCCHC2	intergenic
rs2051468	18	60182784	5.27752e-09	0.767181	34	ZCCHC2	intergenic
rs9944724	18	60184611	6.69096e-09	0.759789	34	ZCCHC2	intergenic
rs7227643	18	60193628	5.78937e-09	0.746728	34	ZCCHC2	intronic
rs4941141	18	60194470	7.32899e-09	0.750431	34	ZCCHC2	intronic
rs9965948	18	60201864	1.0346e-08	0.742446	34	ZCCHC2	intronic
rs1473980	18	60206676	6.78461e-09	0.737122	34	ZCCHC2	intronic
rs74695215	19	19373944	2.86747e-05	0.609183	35	AC138430.4	ncRNA_intronic
rs12972806	19	19402700	NA	0.661887	35	SUGP1	intronic
rs74182632	19	19406126	7.37979e-08	0.680885	35	SUGP1	intronic
rs74182635	19	19407270	7.30484e-08	0.680885	35	SUGP1	intronic
rs2301785	19	19408164	7.28691e-08	0.680885	35	SUGP1	intronic
rs4808943	19	19420840	1.00497e-07	0.680885	35	SUGP1	intronic
rs4539728	19	19431480	9.64586e-08	0.680885	35	SUGP1	UTR5
rs74182637	19	19434066	1.49576e-07	0.680885	35	MAU2	intronic
rs34351431	19	19436567	2.42789e-08	0.680885	35	MAU2	intronic
rs74182638	19	19443101	1.15679e-07	0.680885	35	MAU2	intronic
rs12463074	19	19445869	1.16418e-07	0.680885	35	MAU2	intronic
rs35824797	19	19456264	5.95483e-08	0.980555	35	MAU2	intronic
rs34858588	19	19457235	1.33004e-08	1	35	MAU2	intronic
rs34683617	19	19461676	NA	0.680885	35	MAU2	intronic
rs6104634	20	10658917	3.56515e-06	0.730613	36	RP11-103J8.1	ncRNA_intronic
rs6104644	20	10667423	4.23366e-06	0.743968	36	RP11-103J8.1	ncRNA_intronic
rs6074170	20	10671078	2.15632e-06	0.762673	36	RP11-103J8.1	ncRNA_intronic
rs139248964	20	10674635	NA	0.979011	36	RP11-103J8.1	ncRNA_intronic
rs6077883	20	10675048	1.69278e-06	0.762673	36	RP11-103J8.1	ncRNA_intronic
rs6040095	20	10680221	7.77648e-11	1	36	RP11-103J8.1	ncRNA_intronic
rs8183037	20	10681840	2.19369e-08	0.727278	36	RP11-103J8.1	ncRNA_intronic
rs6134000	20	10682863	7.0025e-09	0.715713	36	RP11-103J8.1	ncRNA_intronic
rs2057053	20	10683471	1.87893e-08	0.725592	36	RP11-103J8.1	ncRNA_intronic
rs73083362	20	10683995	4.63965e-07	0.757021	36	RP11-103J8.1	ncRNA_intronic
rs910116	20	10689437	9.41247e-07	0.754225	36	RP11-103J8.1	ncRNA_intronic
rs910120	20	10691136	NA	0.723102	36	RP11-103J8.1	ncRNA_intronic
rs2423514	20	10693337	5.66588e-07	0.661488	36	RP11-103J8.1	ncRNA_intronic
rs6074174	20	10698494	1.30456e-06	0.759082	36	RP11-103J8.1	ncRNA_intronic
rs6046121	20	19455203	1.68474e-09	1	37	SLC24A3	intronic
rs6075516	20	19455985	NA	0.954617	37	SLC24A3	intronic
rs4814857	20	19457268	5.30525e-09	0.853345	37	SLC24A3	intronic
rs4814858	20	19459328	3.48368e-13	0.97461	37	SLC24A3	intronic
rs6081612	20	19460951	4.06898e-13	0.974835	37	SLC24A3	intronic
rs3838376	20	19461865	NA	0.884039	37	SLC24A3	intronic
rs6035353	20	19462207	4.33439e-13	0.984731	37	SLC24A3	intronic
rs6046134	20	19462636	3.02858e-13	0.984731	37	SLC24A3	intronic
rs6035354	20	19464926	2.70122e-13	0.984733	37	SLC24A3	intronic
rs6035355	20	19465089	1.98403e-12	0.883306	37	SLC24A3	intronic
rs6081613	20	19465907	1.17613e-12	0.883306	37	SLC24A3	intronic
rs6046137	20	19466832	6.11497e-13	0.979692	37	SLC24A3	intronic
rs3058639	20	19466843	NA	0.884039	37	SLC24A3	intronic
rs3790227	20	19469002	2.43635e-12	0.88767	37	SLC24A3	intronic
rs3790228	20	19469150	1.71153e-12	0.897841	37	SLC24A3	intronic
rs4814860	20	19469395	3.63725e-13	1	37	SLC24A3	intronic
rs4814861	20	19469534	3.86731e-13	0.994904	37	SLC24A3	intronic
rs4814862	20	19469609	4.59355e-07	0.733812	37	SLC24A3	intronic
rs4814863	20	19469685	3.07132e-13	1	37	SLC24A3	intronic
rs4814864	20	19469817	2.39136e-13	1	37	SLC24A3	intronic
rs5027306	20	19470418	NA	0.994904	37	SLC24A3	intronic
rs5840847	20	19470421	NA	0.989802	37	SLC24A3	intronic
rs6046139	20	19474337	5.63233e-13	0.994904	37	SLC24A3	intronic
rs3827986	20	19475014	1.90555e-12	0.994904	37	SLC24A3	intronic
rs1984571	20	19475621	1.00129e-12	0.994904	37	SLC24A3	intronic
rs6046140	20	19476530	1.38e-12	0.994904	37	SLC24A3	intronic
rs6136756	20	19476671	1.41377e-12	0.994904	37	SLC24A3	intronic
rs6046142	20	19476765	1.0153e-08	0.864969	37	SLC24A3	intronic
rs6046144	20	19477390	1.75945e-12	0.994904	37	SLC24A3	intronic
rs6035357	20	19478696	1.47627e-12	0.984731	37	SLC24A3	intronic
rs6046147	20	19479796	1.69518e-12	0.989802	37	SLC24A3	intronic
rs2294897	20	19484357	1.25082e-08	0.723084	37	SLC24A3	intronic
rs2294895	20	19484894	9.76161e-09	0.717315	37	SLC24A3	intronic
rs2143501	20	19486578	1.07092e-08	0.723084	37	SLC24A3	intronic
rs6075521	20	19487717	8.46565e-06	0.704975	37	SLC24A3	intronic
rs4813360	20	19488736	1.06177e-08	0.719214	37	SLC24A3	intronic
rs4813361	20	19488952	1.00873e-08	0.719214	37	SLC24A3	intronic
rs293566	20	31097877	1.49697e-05	0.771128	38	C20orf112	intronic
rs293567	20	31098565	NA	0.771128	38	C20orf112	intronic
rs67918653	20	31102309	5.66599e-08	0.627416	38	C20orf112	intronic
rs910889	20	31104950	4.86569e-09	0.650636	38	C20orf112	intronic
rs293570	20	31105023	1.45553e-08	0.933438	38	C20orf112	intronic
rs6119879	20	31105389	9.73801e-09	0.650636	38	C20orf112	intronic
rs6119880	20	31105594	8.22655e-09	0.650636	38	C20orf112	intronic
rs6141741	20	31106567	1.00925e-08	0.650636	38	C20orf112	intronic
rs11167171	20	31107276	NA	0.933438	38	C20orf112	intronic
rs6141743	20	31107399	1.65221e-08	0.650636	38	C20orf112	intronic
rs11305733	20	31108088	NA	0.870811	38	C20orf112	intronic
rs159058	20	31108108	1.67963e-09	1	38	C20orf112	intronic
rs3746614	20	31108477	1.3794e-08	0.643152	38	C20orf112	intronic
rs6141745	20	31108805	1.47694e-08	0.643152	38	C20orf112	intronic
rs910890	20	31108932	1.32257e-08	0.643152	38	C20orf112	intronic
rs733852	20	31111094	1.20194e-08	0.643152	38	C20orf112	intronic
rs1868385	20	31111293	3.00403e-08	0.643152	38	C20orf112	intronic
rs910891	20	31111505	1.14277e-08	0.643152	38	C20orf112	intronic
rs12625036	20	31112689	1.10832e-08	0.643152	38	C20orf112	intronic
rs879829	20	31114479	1.20961e-08	0.643152	38	C20orf112	intronic
rs6141746	20	31118268	1.38371e-08	0.643152	38	C20orf112	intronic
rs4911097	20	31121370	1.64492e-08	0.643152	38	C20orf112	intronic
rs4911237	20	31122344	1.72729e-08	0.643152	38	C20orf112	intronic
rs4911238	20	31122639	1.86937e-08	0.643152	38	C20orf112	intronic
rs5841107	20	31125583	NA	0.884871	38	C20orf112	intronic
rs1810635	20	31131309	2.28274e-07	0.868968	38	C20orf112	intronic
rs6119893	20	31142813	5.23996e-07	0.868968	38	C20orf112	intronic
rs6141319	20	31144807	3.55216e-07	0.837312	38	C20orf112	intronic
rs1022732	20	31152094	4.35414e-07	0.828256	38	C20orf112:RP11-410N8.3	ncRNA_intronic
rs4911242	20	31157394	7.95059e-07	0.840448	38	C20orf112:RP11-410N8.3	ncRNA_intronic
rs4911243	20	31162568	7.22458e-07	0.824162	38	C20orf112	intronic
rs6119267	20	31163914	1.34963e-07	0.888018	38	C20orf112	intronic
rs4911244	20	31164530	4.03333e-07	0.819249	38	C20orf112	intronic
rs4911245	20	31164552	6.36249e-07	0.819249	38	C20orf112	intronic
rs911526	20	31165018	4.11195e-07	0.819249	38	C20orf112	intronic
rs4911100	20	31166129	3.89154e-07	0.818473	38	C20orf112	intronic
rs7267720	20	31166190	5.22825e-07	0.818473	38	C20orf112	intronic
rs6119909	20	31167298	6.06877e-07	0.823347	38	C20orf112	intronic
rs6119269	20	31167877	4.45109e-07	0.818473	38	C20orf112	intronic
rs6057598	20	31168281	5.00997e-07	0.818473	38	C20orf112	intronic
rs6057599	20	31168439	4.23734e-07	0.818473	38	C20orf112	intronic
rs6058746	20	31168625	5.45484e-07	0.818473	38	C20orf112	intronic
rs67696533	20	31173362	8.33238e-08	0.897203	38	RP11-410N8.1	ncRNA_intronic
rs4578930	20	31173490	5.68184e-07	0.819249	38	RP11-410N8.1	ncRNA_intronic
rs1555444	20	31175131	NA	0.818473	38	RP11-410N8.1	ncRNA_intronic
rs1555445	20	31175258	9.5483e-08	0.8968	38	RP11-410N8.1	ncRNA_intronic
rs11476913	20	31176663	NA	0.675435	38	RP11-410N8.1:RP11-410N8.4	ncRNA_intronic
rs4911246	20	31176971	3.95691e-07	0.819249	38	RP11-410N8.1:RP11-410N8.4	ncRNA_intronic
rs6087941	20	31177187	3.92484e-07	0.819249	38	RP11-410N8.1:RP11-410N8.4	ncRNA_intronic
rs6058750	20	31177986	5.73293e-08	0.886992	38	RP11-410N8.1:RP11-410N8.4	ncRNA_intronic
